# The genetic relationships between brain structure and schizophrenia

**DOI:** 10.1101/2023.03.13.23287137

**Authors:** Eva-Maria Stauffer, Richard A.I. Bethlehem, Lena Dorfschmidt, Hyejung Won, Varun Warrier, Edward T. Bullmore

## Abstract

Recent studies suggest shared genetic effects on both schizophrenia and brain structure, but it has been challenging to specify which genes mediate this pleiotropic association. We accessed genome-wide association data on schizophrenia (N=69,369 cases; 236,642 controls), and on three magnetic resonance imaging (MRI) metrics (surface area, cortical thickness, neurite density index) measured at 180 cortical areas (N=36,843). Using Hi-C-coupled MAGMA, we identified 61 genes that were significantly associated with both schizophrenia and one or more MRI metrics. Whole genome analysis demonstrated significant genetic covariation between schizophrenia and area or thickness of most cortical regions. Genetic similarity between cortical areas was strongly coupled to covariance of their MRI metrics, and genetic covariation between schizophrenia and cortical regional phenotypes was greatest in the hubs of the corresponding structural covariance network. Three genomic regions, on chromosomes 3p21, 17q21 and 11p11, were enriched for neurodevelopmental processes and consistently implicated in these pleiotropic associations between schizophrenia and cortical network organization.

## Supplementary Tables for "The genetic relationships between brain structure and schizophrenia"

### Sheet: Index
Table	Contents
Table S1	Significant genes for each MRI metric
Table S2	Overlap of significant genes between three MRI metrics
Table S3	Gene ontology for MRI associated genes
Table S4	Statistical comparison between prenatal and postnatal expression values of MRI or SCZ associated genes
Table S5	Genes significantly associated with schizophrenia identfied with H-MAGMA
Table S6	Gene ontology for schizophrenia associated genes
Table S7	Overlapping genes between schizophrenia and MRI metrics
Table S8	Enrichment of PLS weights in Mesulam classes
Table S9	Enrichment of PLS weights in Yeo networks
Table S10	Enrichment of structural covariance and genetic similarity in Mesulam classes
Table S11	Enrichment of structural covariance and genetic similarity in Yeo networks
Table S12	Enrichment of PLS weights in modules
Table S13	Enrichment of covarying genes for constrained genes
Table S14	List of genes with highest contribution to covariation of brain structure and schizophrenia
Table S15	Cell type specific enrichment of covarying genes
Tabls S16	Gene ontology for covarying genes
Table S17	Significant bivariate correlations between schizophrenia and MRI metrics

### Sheet: S1
Supplementary Table 1 : Significant genes for each MRI metric
MRI metric	GENE	GENE name
SA	ENSG00000003137	CYP26B1
SA	ENSG00000005483	KMT2E
SA	ENSG00000007341	ST7L
SA	ENSG00000007372	PAX6
SA	ENSG00000010256	UQCRC1
SA	ENSG00000010318	PHF7
SA	ENSG00000010319	SEMA3G
SA	ENSG00000010322	NISCH
SA	ENSG00000014641	MDH1
SA	ENSG00000036530	CYP46A1
SA	ENSG00000038427	VCAN
SA	ENSG00000049167	ERCC8
SA	ENSG00000049449	RCN1
SA	ENSG00000049618	ARID1B
SA	ENSG00000052795	FNIP2
SA	ENSG00000055211	GINM1
SA	ENSG00000055955	ITIH4
SA	ENSG00000055957	ITIH1
SA	ENSG00000061794	MRPS35
SA	ENSG00000065361	ERBB3
SA	ENSG00000066651	TRMT11
SA	ENSG00000068745	IP6K2
SA	ENSG00000072041	SLC6A15
SA	ENSG00000072803	FBXW11
SA	ENSG00000073331	ALPK1
SA	ENSG00000073670	ADAM11
SA	ENSG00000073711	PPP2R3A
SA	ENSG00000073969	NSF
SA	ENSG00000074590	NUAK1
SA	ENSG00000078403	MLLT10
SA	ENSG00000078487	ZCWPW1
SA	ENSG00000079246	XRCC5
SA	ENSG00000079739	PGM1
SA	ENSG00000088298	EDEM2
SA	ENSG00000088305	DNMT3B
SA	ENSG00000089009	RPL6
SA	ENSG00000090097	PCBP4
SA	ENSG00000090238	YPEL3
SA	ENSG00000090975	PITPNM2
SA	ENSG00000092036	HAUS4
SA	ENSG00000094914	AAAS
SA	ENSG00000095539	SEMA4G
SA	ENSG00000100416	TRMU
SA	ENSG00000100461	RBM23
SA	ENSG00000100462	PRMT5
SA	ENSG00000100575	TIMM9
SA	ENSG00000100578	KIAA0586
SA	ENSG00000100592	DAAM1
SA	ENSG00000100612	DHRS7
SA	ENSG00000100813	ACIN1
SA	ENSG00000101000	PROCR
SA	ENSG00000101019	UQCC1
SA	ENSG00000101391	CDK5RAP1
SA	ENSG00000101444	AHCY
SA	ENSG00000101460	MAP1LC3A
SA	ENSG00000103047	TANGO6
SA	ENSG00000103449	SALL1
SA	ENSG00000104290	FZD3
SA	ENSG00000104332	SFRP1
SA	ENSG00000104626	ERI1
SA	ENSG00000104643	MTMR9
SA	ENSG00000104765	BNIP3L
SA	ENSG00000106245	BUD31
SA	ENSG00000106327	TFR2
SA	ENSG00000106367	AP1S1
SA	ENSG00000107902	LHPP
SA	ENSG00000108262	GIT1
SA	ENSG00000108883	EFTUD2
SA	ENSG00000109189	USP46
SA	ENSG00000109390	NDUFC1
SA	ENSG00000109805	NCAPG
SA	ENSG00000109911	ELP4
SA	ENSG00000110492	MDK
SA	ENSG00000110497	AMBRA1
SA	ENSG00000110514	MADD
SA	ENSG00000110880	CORO1C
SA	ENSG00000111300	NAA25
SA	ENSG00000111325	OGFOD2
SA	ENSG00000111490	TBC1D30
SA	ENSG00000111540	RAB5B
SA	ENSG00000111906	HDDC2
SA	ENSG00000111907	TPD52L1
SA	ENSG00000111911	HINT3
SA	ENSG00000112584	FAM120B
SA	ENSG00000113391	FAM172A
SA	ENSG00000114125	RNF7
SA	ENSG00000114126	TFDP2
SA	ENSG00000114127	XRN1
SA	ENSG00000114270	COL7A1
SA	ENSG00000114302	PRKAR2A
SA	ENSG00000114541	FRMD4B
SA	ENSG00000114861	FOXP1
SA	ENSG00000114902	SPCS1
SA	ENSG00000115461	IGFBP5
SA	ENSG00000115541	HSPE1
SA	ENSG00000115808	STRN
SA	ENSG00000116489	CAPZA1
SA	ENSG00000116874	WARS2
SA	ENSG00000117298	ECE1
SA	ENSG00000117408	IPO13
SA	ENSG00000120071	KANSL1
SA	ENSG00000120088	CRHR1
SA	ENSG00000120253	NUP43
SA	ENSG00000120265	PCMT1
SA	ENSG00000120756	PLS1
SA	ENSG00000121578	B4GALT4
SA	ENSG00000121716	PILRB
SA	ENSG00000123106	CCDC91
SA	ENSG00000123411	IKZF4
SA	ENSG00000123473	STIL
SA	ENSG00000123643	SLC36A1
SA	ENSG00000125999	BPIFB1
SA	ENSG00000126602	TRAP1
SA	ENSG00000127418	FGFRL1
SA	ENSG00000127922	SEM1
SA	ENSG00000128045	RASL11B
SA	ENSG00000128487	SPECC1
SA	ENSG00000128829	EIF2AK4
SA	ENSG00000128918	ALDH1A2
SA	ENSG00000129474	AJUBA
SA	ENSG00000129562	DAD1
SA	ENSG00000129625	REEP5
SA	ENSG00000130751	NPAS1
SA	ENSG00000130921	C12orf65
SA	ENSG00000131023	LATS1
SA	ENSG00000132321	IQCA1
SA	ENSG00000133302	SLF1
SA	ENSG00000133816	MICAL2
SA	ENSG00000134569	LRP4
SA	ENSG00000135390	ATP5MC2
SA	ENSG00000135409	AMHR2
SA	ENSG00000135547	HEY2
SA	ENSG00000136158	SPRY2
SA	ENSG00000136573	BLK
SA	ENSG00000137801	THBS1
SA	ENSG00000138175	ARL3
SA	ENSG00000138439	FAM117B
SA	ENSG00000138442	WDR12
SA	ENSG00000138640	FAM13A
SA	ENSG00000138738	PRDM5
SA	ENSG00000139174	PRICKLE1
SA	ENSG00000139200	PIANP
SA	ENSG00000139219	COL2A1
SA	ENSG00000139531	SUOX
SA	ENSG00000139546	TARBP2
SA	ENSG00000139574	NPFF
SA	ENSG00000139625	MAP3K12
SA	ENSG00000139626	ITGB7
SA	ENSG00000141298	SSH2
SA	ENSG00000142494	SLC47A1
SA	ENSG00000142611	PRDM16
SA	ENSG00000142789	CELA3A
SA	ENSG00000143761	ARF1
SA	ENSG00000144381	HSPD1
SA	ENSG00000144395	CCDC150
SA	ENSG00000144476	ACKR3
SA	ENSG00000145020	AMT
SA	ENSG00000145022	TCTA
SA	ENSG00000146374	RSPO3
SA	ENSG00000146833	TRIM4
SA	ENSG00000146839	ZAN
SA	ENSG00000148444	COMMD3
SA	ENSG00000148704	VAX1
SA	ENSG00000148835	TAF5
SA	ENSG00000149187	CELF1
SA	ENSG00000149600	COMMD7
SA	ENSG00000149633	KIAA1755
SA	ENSG00000149948	HMGA2
SA	ENSG00000151468	CCDC3
SA	ENSG00000152219	ARL14EP
SA	ENSG00000152291	TGOLN2
SA	ENSG00000152422	XRCC4
SA	ENSG00000152977	ZIC1
SA	ENSG00000153037	SRP19
SA	ENSG00000154319	FAM167A
SA	ENSG00000154342	WNT3A
SA	ENSG00000155363	MOV10
SA	ENSG00000155761	SPAG17
SA	ENSG00000158092	NCK1
SA	ENSG00000158169	FANCC
SA	ENSG00000159199	ATP5MC1
SA	ENSG00000159202	UBE2Z
SA	ENSG00000159210	SNF8
SA	ENSG00000159224	GIP
SA	ENSG00000159307	SCUBE1
SA	ENSG00000159314	ARHGAP27
SA	ENSG00000159335	PTMS
SA	ENSG00000160963	COL26A1
SA	ENSG00000161179	YDJC
SA	ENSG00000161682	FAM171A2
SA	ENSG00000161692	DBF4B
SA	ENSG00000161714	PLCD3
SA	ENSG00000162267	ITIH3
SA	ENSG00000162368	CMPK1
SA	ENSG00000162571	TTLL10
SA	ENSG00000162878	PKDCC
SA	ENSG00000162944	RFTN2
SA	ENSG00000163012	ZSWIM2
SA	ENSG00000163596	ICA1L
SA	ENSG00000163938	GNL3
SA	ENSG00000163939	PBRM1
SA	ENSG00000164045	CDC25A
SA	ENSG00000164049	FBXW12
SA	ENSG00000164054	SHISA5
SA	ENSG00000164061	BSN
SA	ENSG00000164088	PPM1M
SA	ENSG00000164181	ELOVL7
SA	ENSG00000164520	RAET1E
SA	ENSG00000165124	SVEP1
SA	ENSG00000165209	STRBP
SA	ENSG00000165309	ARMC3
SA	ENSG00000165868	HSPA12A
SA	ENSG00000165917	RAPSN
SA	ENSG00000166272	WBP1L
SA	ENSG00000166275	BORCS7
SA	ENSG00000166450	PRTG
SA	ENSG00000166924	NYAP1
SA	ENSG00000166925	TSC22D4
SA	ENSG00000167549	CORO6
SA	ENSG00000167778	SPRYD3
SA	ENSG00000168237	GLYCTK
SA	ENSG00000169764	UGP2
SA	ENSG00000170180	GYPA
SA	ENSG00000170298	LGALS9B
SA	ENSG00000170370	EMX2
SA	ENSG00000170374	SP7
SA	ENSG00000170653	ATF7
SA	ENSG00000171044	XKR6
SA	ENSG00000171711	DEFB4A
SA	ENSG00000171735	CAMTA1
SA	ENSG00000172037	LAMB2
SA	ENSG00000172046	USP19
SA	ENSG00000173273	TNKS
SA	ENSG00000173372	C1QA
SA	ENSG00000173402	DAG1
SA	ENSG00000173421	IHO1
SA	ENSG00000173531	MST1
SA	ENSG00000173915	ATP5MD
SA	ENSG00000174099	MSRB3
SA	ENSG00000174695	TMEM167A
SA	ENSG00000174963	ZIC4
SA	ENSG00000175806	MSRA
SA	ENSG00000176681	LRRC37A
SA	ENSG00000176927	EFCAB5
SA	ENSG00000177414	UBE2U
SA	ENSG00000177479	ARIH2
SA	ENSG00000178057	NDUFAF3
SA	ENSG00000178149	DALRD3
SA	ENSG00000178177	LCORL
SA	ENSG00000178252	WDR6
SA	ENSG00000178467	P4HTM
SA	ENSG00000178537	SLC25A20
SA	ENSG00000180318	ALX1
SA	ENSG00000180329	CCDC43
SA	ENSG00000180336	MEIOC
SA	ENSG00000180423	HARBI1
SA	ENSG00000182196	ARL6IP4
SA	ENSG00000182481	KPNA2
SA	ENSG00000182963	GJC1
SA	ENSG00000183396	TMEM89
SA	ENSG00000183638	RP1L1
SA	ENSG00000184060	ADAP2
SA	ENSG00000184922	FMNL1
SA	ENSG00000185008	ROBO2
SA	ENSG00000185294	SPPL2C
SA	ENSG00000185591	SP1
SA	ENSG00000185651	UBE2L3
SA	ENSG00000185920	PTCH1
SA	ENSG00000186160	CYP4Z1
SA	ENSG00000186564	FOXD2
SA	ENSG00000186625	KATNA1
SA	ENSG00000186790	FOXE3
SA	ENSG00000186868	MAPT
SA	ENSG00000187164	SHTN1
SA	ENSG00000187607	ZNF286A
SA	ENSG00000188315	C3orf62
SA	ENSG00000188316	ENO4
SA	ENSG00000189319	FAM53B
SA	ENSG00000196396	PTPN1
SA	ENSG00000196535	MYO18A
SA	ENSG00000197121	PGAP1
SA	ENSG00000197728	RPS26
SA	ENSG00000198129	DEFB107B
SA	ENSG00000198218	QRICH1
SA	ENSG00000198646	NCOA6
SA	ENSG00000198720	ANKRD13B
SA	ENSG00000203760	CENPW
SA	ENSG00000203859	HSD3B2
SA	ENSG00000204406	MBD5
SA	ENSG00000205352	PRR13
SA	ENSG00000205420	KRT6A
SA	ENSG00000211885	TRAJ4
SA	ENSG00000213672	NCKIPSD
SA	ENSG00000214050	FBXO16
SA	ENSG00000214435	AS3MT
SA	ENSG00000215356	ZNF705B
SA	ENSG00000221914	PPP2R2A
SA	ENSG00000221926	TRIM16
SA	ENSG00000225190	PLEKHM1
SA	ENSG00000226887	ERVMER34-1
SA	ENSG00000228696	ARL17B
SA	ENSG00000233276	GPX1
SA	ENSG00000236980	C3orf84
SA	ENSG00000240694	PNMA2
SA	ENSG00000241322	CDRT1
SA	ENSG00000244687	UBE2V1
SA	ENSG00000248592	STIMATE-MUSTN1
SA	ENSG00000255251	PRR23D1
SA	ENSG00000256043	CTSO
SA	ENSG00000256762	STH
SA	ENSG00000257923	CUX1
SA	ENSG00000258539	AC068896.1
SA	ENSG00000258864	AC008575.1
SA	ENSG00000259132	AL132780.3
SA	ENSG00000263715	LINC02210-CRHR1
SA	ENSG00000275342	PRAG1
SA	ENSG00000282246	AL157392.5
SA	ENSG00000283189	AC104452.1
CT	ENSG00000004776	HSPB6
CT	ENSG00000004897	CDC27
CT	ENSG00000011083	SLC6A7
CT	ENSG00000015133	CCDC88C
CT	ENSG00000036530	CYP46A1
CT	ENSG00000038427	VCAN
CT	ENSG00000047617	ANO2
CT	ENSG00000055211	GINM1
CT	ENSG00000059145	UNKL
CT	ENSG00000073670	ADAM11
CT	ENSG00000073969	NSF
CT	ENSG00000074071	MRPS34
CT	ENSG00000075151	EIF4G3
CT	ENSG00000081320	STK17B
CT	ENSG00000084764	MAPRE3
CT	ENSG00000086015	MAST2
CT	ENSG00000090061	CCNK
CT	ENSG00000100106	TRIOBP
CT	ENSG00000100116	GCAT
CT	ENSG00000100124	ANKRD54
CT	ENSG00000100129	EIF3L
CT	ENSG00000100139	MICALL1
CT	ENSG00000100575	TIMM9
CT	ENSG00000100578	KIAA0586
CT	ENSG00000100592	DAAM1
CT	ENSG00000100612	DHRS7
CT	ENSG00000100815	TRIP11
CT	ENSG00000101019	UQCC1
CT	ENSG00000103653	CSK
CT	ENSG00000104626	ERI1
CT	ENSG00000104643	MTMR9
CT	ENSG00000106278	PTPRZ1
CT	ENSG00000107954	NEURL1
CT	ENSG00000108883	EFTUD2
CT	ENSG00000109189	USP46
CT	ENSG00000110880	CORO1C
CT	ENSG00000113319	RASGRF2
CT	ENSG00000115137	DNAJC27
CT	ENSG00000115163	CENPA
CT	ENSG00000115808	STRN
CT	ENSG00000116539	ASH1L
CT	ENSG00000116584	ARHGEF2
CT	ENSG00000118193	KIF14
CT	ENSG00000118197	DDX59
CT	ENSG00000118200	CAMSAP2
CT	ENSG00000119777	TMEM214
CT	ENSG00000120071	KANSL1
CT	ENSG00000120088	CRHR1
CT	ENSG00000125746	EML2
CT	ENSG00000127603	MACF1
CT	ENSG00000127922	SEM1
CT	ENSG00000128310	GALR3
CT	ENSG00000128346	C22orf23
CT	ENSG00000128829	EIF2AK4
CT	ENSG00000130208	APOC1
CT	ENSG00000130713	EXOSC2
CT	ENSG00000131023	LATS1
CT	ENSG00000132321	IQCA1
CT	ENSG00000132780	NASP
CT	ENSG00000134574	DDB2
CT	ENSG00000135823	STX6
CT	ENSG00000135976	ANKRD36
CT	ENSG00000136573	BLK
CT	ENSG00000136574	GATA4
CT	ENSG00000136828	RALGPS1
CT	ENSG00000138028	CGREF1
CT	ENSG00000138073	PREB
CT	ENSG00000138080	EMILIN1
CT	ENSG00000138834	MAPK8IP3
CT	ENSG00000140497	SCAMP2
CT	ENSG00000143994	ABHD1
CT	ENSG00000144191	CNGA3
CT	ENSG00000144366	GULP1
CT	ENSG00000144395	CCDC150
CT	ENSG00000144476	ACKR3
CT	ENSG00000145198	VWA5B2
CT	ENSG00000146535	GNA12
CT	ENSG00000148704	VAX1
CT	ENSG00000151623	NR3C2
CT	ENSG00000151914	DST
CT	ENSG00000154319	FAM167A
CT	ENSG00000156384	SFR1
CT	ENSG00000156398	SFXN2
CT	ENSG00000157368	IL34
CT	ENSG00000157851	DPYSL5
CT	ENSG00000159314	ARHGAP27
CT	ENSG00000160753	RUSC1
CT	ENSG00000160767	FAM189B
CT	ENSG00000161692	DBF4B
CT	ENSG00000161714	PLCD3
CT	ENSG00000162783	IER5
CT	ENSG00000163012	ZSWIM2
CT	ENSG00000163462	TRIM46
CT	ENSG00000163635	ATXN7
CT	ENSG00000163636	PSMD6
CT	ENSG00000163637	PRICKLE2
CT	ENSG00000163888	CAMK2N2
CT	ENSG00000164181	ELOVL7
CT	ENSG00000165633	VSTM4
CT	ENSG00000165899	OTOGL
CT	ENSG00000167595	PROSER3
CT	ENSG00000168488	ATXN2L
CT	ENSG00000168653	NDUFS5
CT	ENSG00000170324	FRMPD2
CT	ENSG00000171044	XKR6
CT	ENSG00000171056	SOX7
CT	ENSG00000171497	PPID
CT	ENSG00000171711	DEFB4A
CT	ENSG00000172538	FAM170B
CT	ENSG00000173273	TNKS
CT	ENSG00000173406	DAB1
CT	ENSG00000173846	PLK3
CT	ENSG00000174695	TMEM167A
CT	ENSG00000174945	AMZ1
CT	ENSG00000175806	MSRA
CT	ENSG00000176681	LRRC37A
CT	ENSG00000176692	FOXC2
CT	ENSG00000177243	DEFB103B
CT	ENSG00000177628	GBA
CT	ENSG00000180329	CCDC43
CT	ENSG00000180336	MEIOC
CT	ENSG00000182645	CCDC172
CT	ENSG00000182963	GJC1
CT	ENSG00000183638	RP1L1
CT	ENSG00000184144	CNTN2
CT	ENSG00000184661	CDCA2
CT	ENSG00000184922	FMNL1
CT	ENSG00000185294	SPPL2C
CT	ENSG00000186143	PRR30
CT	ENSG00000186564	FOXD2
CT	ENSG00000186625	KATNA1
CT	ENSG00000186790	FOXE3
CT	ENSG00000186868	MAPT
CT	ENSG00000187164	SHTN1
CT	ENSG00000188177	ZC3H6
CT	ENSG00000188316	ENO4
CT	ENSG00000189056	RELN
CT	ENSG00000189060	H1-0
CT	ENSG00000196912	ANKRD36B
CT	ENSG00000197774	EME2
CT	ENSG00000198129	DEFB107B
CT	ENSG00000198373	WWP2
CT	ENSG00000198646	NCOA6
CT	ENSG00000204262	COL5A2
CT	ENSG00000205436	EXOC3L4
CT	ENSG00000213699	SLC35F6
CT	ENSG00000213995	NAXD
CT	ENSG00000215356	ZNF705B
CT	ENSG00000225190	PLEKHM1
CT	ENSG00000226887	ERVMER34-1
CT	ENSG00000228474	OST4
CT	ENSG00000228696	ARL17B
CT	ENSG00000250803	AC010255.2
CT	ENSG00000256762	STH
CT	ENSG00000262633	AC005670.2
CT	ENSG00000263715	LINC02210-CRHR1
CT	ENSG00000275342	PRAG1
NDI	ENSG00000010256	UQCRC1
NDI	ENSG00000021355	SERPINB1
NDI	ENSG00000055208	TAB2
NDI	ENSG00000055211	GINM1
NDI	ENSG00000064652	SNX24
NDI	ENSG00000065361	ERBB3
NDI	ENSG00000073969	NSF
NDI	ENSG00000078403	MLLT10
NDI	ENSG00000084453	SLCO1A2
NDI	ENSG00000088387	DOCK9
NDI	ENSG00000099904	ZDHHC8
NDI	ENSG00000099917	MED15
NDI	ENSG00000099940	SNAP29
NDI	ENSG00000100106	TRIOBP
NDI	ENSG00000103248	MTHFSD
NDI	ENSG00000104643	MTMR9
NDI	ENSG00000104823	ECH1
NDI	ENSG00000106012	IQCE
NDI	ENSG00000108883	EFTUD2
NDI	ENSG00000109220	CHIC2
NDI	ENSG00000109906	ZBTB16
NDI	ENSG00000113068	PFDN1
NDI	ENSG00000113070	HBEGF
NDI	ENSG00000120071	KANSL1
NDI	ENSG00000120088	CRHR1
NDI	ENSG00000120253	NUP43
NDI	ENSG00000120265	PCMT1
NDI	ENSG00000121671	CRY2
NDI	ENSG00000123473	STIL
NDI	ENSG00000124813	RUNX2
NDI	ENSG00000131015	ULBP2
NDI	ENSG00000131023	LATS1
NDI	ENSG00000132478	UNK
NDI	ENSG00000132692	BCAN
NDI	ENSG00000136573	BLK
NDI	ENSG00000139531	SUOX
NDI	ENSG00000146535	GNA12
NDI	ENSG00000147883	CDKN2B
NDI	ENSG00000149485	FADS1
NDI	ENSG00000154319	FAM167A
NDI	ENSG00000157827	FMNL2
NDI	ENSG00000159314	ARHGAP27
NDI	ENSG00000160111	CPAMD8
NDI	ENSG00000160973	FOXH1
NDI	ENSG00000161133	USP41
NDI	ENSG00000161692	DBF4B
NDI	ENSG00000162368	CMPK1
NDI	ENSG00000163817	SLC6A20
NDI	ENSG00000164871	SPAG11B
NDI	ENSG00000167702	KIFC2
NDI	ENSG00000168496	FEN1
NDI	ENSG00000171044	XKR6
NDI	ENSG00000171735	CAMTA1
NDI	ENSG00000172046	USP19
NDI	ENSG00000173210	ABLIM3
NDI	ENSG00000173273	TNKS
NDI	ENSG00000174282	ZBTB4
NDI	ENSG00000174945	AMZ1
NDI	ENSG00000176681	LRRC37A
NDI	ENSG00000178057	NDUFAF3
NDI	ENSG00000180329	CCDC43
NDI	ENSG00000180336	MEIOC
NDI	ENSG00000183638	RP1L1
NDI	ENSG00000184178	SCFD2
NDI	ENSG00000184922	FMNL1
NDI	ENSG00000185022	MAFF
NDI	ENSG00000185294	SPPL2C
NDI	ENSG00000186564	FOXD2
NDI	ENSG00000186625	KATNA1
NDI	ENSG00000186665	C17orf58
NDI	ENSG00000186868	MAPT
NDI	ENSG00000187954	CYHR1
NDI	ENSG00000196284	SUPT3H
NDI	ENSG00000197728	RPS26
NDI	ENSG00000203722	RAET1G
NDI	ENSG00000213523	SRA1
NDI	ENSG00000213563	C8orf82
NDI	ENSG00000225190	PLEKHM1
NDI	ENSG00000228696	ARL17B
NDI	ENSG00000241973	PI4KA
NDI	ENSG00000243710	CFAP57
NDI	ENSG00000256762	STH
NDI	ENSG00000258724	PINX1
NDI	ENSG00000263715	LINC02210-CRHR1
NDI	ENSG00000275342	PRAG1
NDI	ENSG00000283189	AC104452.1

### Sheet: S2
Supplementary Table 2 : Overlap of significant genes between three MRI metrics
Gene name	GENE	CHR	START	STOP	Entrez gene description
ARHGAP27	ENSG00000159314	17	43471268	43510282	Rho GTPase activating protein 27
ARL17B	ENSG00000228696	17	44351550	44439416	ADP ribosylation factor like GTPase 17A
BLK	ENSG00000136573	8	11351521	11422108	BLK proto-oncogene, Src family tyrosine kinase
CCDC43	ENSG00000180329	17	42754805	42767355	coiled-coil domain containing 43
CRHR1	ENSG00000120088	17	43697710	43913194	corticotropin releasing hormone receptor 1
DBF4B	ENSG00000161692	17	42785976	42829637	DBF4 zinc finger B
EFTUD2	ENSG00000108883	17	42927655	42976993	elongation factor Tu GTP binding domain containing 2
FAM167A	ENSG00000154319	8	11278972	11324276	family with sequence similarity 167 member A
FMNL1	ENSG00000184922	17	43299192	43324685	formin like 1
FOXD2	ENSG00000186564	1	47901689	47906363	forkhead box D2
GINM1	ENSG00000055211	6	149887528	149912067	glycosylated integral membrane protein 1
KANSL1	ENSG00000120071	17	44107282	44302740	KAT8 regulatory NSL complex subunit 1
KATNA1	ENSG00000186625	6	149916009	149970154	katanin catalytic subunit A1
LATS1	ENSG00000131023	6	149979289	150039392	large tumor suppressor kinase 1
LRRC37A	ENSG00000176681	17	44316744	44415160	leucine rich repeat containing 37A
MAPT	ENSG00000186868	17	43971702	44105700	microtubule associated protein tau
MTMR9	ENSG00000104643	8	11142000	11185655	myotubularin related protein 9
NSF	ENSG00000073969	17	44668035	44834830	N-ethylmaleimide sensitive factor, vesicle fusing ATPase
PLEKHM1	ENSG00000225190	17	43513266	43568146	pleckstrin homology and RUN domain containing M1
RP1L1	ENSG00000183638	8	10463859	10512617	RP1 like 1
SPPL2C	ENSG00000185294	17	43922256	43924438	signal peptide peptidase like 2C
STH	ENSG00000256762	17	44076616	44077060	saitohin
TNKS	ENSG00000173273	8	9412756	9639856	tankyrase
XKR6	ENSG00000171044	8	10753654	11058875	XK related 6
MEIOC	ENSG00000180336	17	42733762	42753165	meiosis specific with coiled-coil domain
LINC02210-CRHR1	ENSG00000263715	17	43697710	43715329	corticotropin releasing hormone receptor 1
PRAG1	ENSG00000275342	8	8175258	8239257	PEAK1 related, kinase-activating pseudokinase 1

### Sheet: S3
Supplementary Table 3 : Gene ontology for MRI associated genes
MRI metric	significant	p_value	term_size	query_size	intersection_size	precision	recall	term_id	source	term_name	effective_domain_size	source_order	parents
SA	TRUE	4.97677e-07	5641	293	128	0.43686	0.022691	GO:0048522	GO:BP	positive regulation of cellular process	21092	14824	c("GO:0009987", "GO:0048518", "GO:0050794")
SA	TRUE	2.75461e-05	6309	293	133	0.453925	0.021081	GO:0048518	GO:BP	positive regulation of biological process	21092	14820	c("GO:0008150", "GO:0050789")
SA	TRUE	0.000240162	646	293	28	0.0955631	0.0433437	GO:0048589	GO:BP	developmental growth	21092	14881	c("GO:0032502", "GO:0040007")
SA	TRUE	0.000903319	4369	293	97	0.331058	0.0222019	GO:0048731	GO:BP	system development	21092	15011	c("GO:0007275", "GO:0048856")
SA	TRUE	0.00115601	4823	293	104	0.354949	0.0215633	GO:0007275	GO:BP	multicellular organism development	21092	3162	c("GO:0032501", "GO:0048856")
SA	TRUE	0.0018735	3535	293	82	0.279863	0.0231966	GO:0010604	GO:BP	positive regulation of macromolecule metabolic process	21092	4746	c("GO:0009893", "GO:0043170", "GO:0060255")
SA	TRUE	0.00212786	5836	293	119	0.406143	0.0203907	GO:0048856	GO:BP	anatomical structure development	21092	15126	GO:0032502
SA	TRUE	0.00237053	5462	293	113	0.385666	0.0206884	GO:0019538	GO:BP	protein metabolic process	21092	6764	c("GO:0043170", "GO:0044238", "GO:1901564")
SA	TRUE	0.00252699	3152	293	75	0.255973	0.0237944	GO:0051173	GO:BP	positive regulation of nitrogen compound metabolic process	21092	15622	c("GO:0006807", "GO:0009893", "GO:0051171")
SA	TRUE	0.00387467	6424	293	127	0.433447	0.0197696	GO:0032502	GO:BP	developmental process	21092	8795	GO:0008150
SA	TRUE	0.00441829	3849	293	86	0.293515	0.0223435	GO:0009893	GO:BP	positive regulation of metabolic process	21092	4209	c("GO:0008152", "GO:0019222", "GO:0048518")
SA	TRUE	0.00506617	3094	293	73	0.249147	0.0235941	GO:0031325	GO:BP	positive regulation of cellular metabolic process	21092	8251	c("GO:0009893", "GO:0031323", "GO:0044237", "GO:0048522")
SA	TRUE	0.00691502	4256	293	92	0.313993	0.0216165	GO:0030154	GO:BP	cell differentiation	21092	7711	GO:0048869
SA	TRUE	0.00723042	2722	293	66	0.225256	0.0242469	GO:0009653	GO:BP	anatomical structure morphogenesis	21092	4017	c("GO:0032502", "GO:0048856")
SA	TRUE	0.00794059	2504	293	62	0.211604	0.0247604	GO:0007399	GO:BP	nervous system development	21092	3272	GO:0048731
SA	TRUE	0.00881214	4280	293	92	0.313993	0.0214953	GO:0048869	GO:BP	cellular developmental process	21092	15138	c("GO:0009987", "GO:0032502")
SA	TRUE	0.0117915	1065	293	34	0.116041	0.0319249	GO:0007417	GO:BP	central nervous system development	21092	3287	c("GO:0007399", "GO:0048731")
SA	TRUE	0.0118754	11130	293	192	0.65529	0.0172507	GO:0050794	GO:BP	regulation of cellular process	21092	15305	c("GO:0009987", "GO:0050789")
SA	TRUE	0.0121659	972	293	32	0.109215	0.0329218	GO:0040007	GO:BP	growth	21092	11438	GO:0008150
SA	TRUE	0.0158045	6522	293	126	0.430034	0.0193192	GO:1901564	GO:BP	organonitrogen compound metabolic process	21092	24840	c("GO:0006807", "GO:0071704")
SA	TRUE	0.0243971	1504	293	42	0.143345	0.0279255	GO:0051247	GO:BP	positive regulation of protein metabolic process	21092	15682	c("GO:0010604", "GO:0019538", "GO:0051173", "GO:0051246")
SA	TRUE	0.0247358	3591	293	79	0.269625	0.0219994	GO:0048513	GO:BP	animal organ development	21092	14815	GO:0048856
SA	TRUE	0.0279238	1208	293	36	0.122867	0.0298013	GO:0060429	GO:BP	epithelium development	21092	17174	GO:0009888
SA	TRUE	0.0307209	1066	293	33	0.112628	0.0309568	GO:0009887	GO:BP	animal organ morphogenesis	21092	4203	c("GO:0009653", "GO:0048513")
SA	TRUE	0.0350466	2567	293	61	0.208191	0.0237631	GO:0051246	GO:BP	regulation of protein metabolic process	21092	15681	c("GO:0019538", "GO:0051171", "GO:0060255", "GO:0080090")
SA	TRUE	0.0371711	3874	293	83	0.283276	0.0214249	GO:0043412	GO:BP	macromolecule modification	21092	12284	GO:0043170
SA	TRUE	0.0381492	370	293	17	0.0580205	0.0459459	GO:0050767	GO:BP	regulation of neurogenesis	21092	15284	c("GO:0022008", "GO:0051960", "GO:0060284")
SA	TRUE	0.0388728	616	293	23	0.0784983	0.0373377	GO:0048598	GO:BP	embryonic morphogenesis	21092	14886	c("GO:0009653", "GO:0009790")
SA	TRUE	0.0390337	4749	293	97	0.331058	0.0204254	GO:0048523	GO:BP	negative regulation of cellular process	21092	14825	c("GO:0009987", "GO:0048519", "GO:0050794")
SA	TRUE	0.0444975	1135	293	34	0.116041	0.0299559	GO:0009790	GO:BP	embryo development	21092	4128	GO:0007275
SA	TRUE	0.0456979	1973	293	50	0.170648	0.0253421	GO:0009888	GO:BP	tissue development	21092	4204	GO:0048856
SA	TRUE	0.0466871	301	293	15	0.0511945	0.0498339	GO:0060485	GO:BP	mesenchyme development	21092	17229	c("GO:0009888", "GO:0048513")
SA	TRUE	0.0479203	2142	293	53	0.180887	0.0247432	GO:0048468	GO:BP	cell development	21092	14785	c("GO:0030154", "GO:0048856", "GO:0048869")
SA	TRUE	0.0480426	9000	293	160	0.546075	0.0177778	GO:0050896	GO:BP	response to stimulus	21092	15390	GO:0008150
CT	TRUE	0.00211114	931	142	21	0.147887	0.0225564	GO:0007017	GO:BP	microtubule-based process	21092	2934	GO:0009987
CT	TRUE	0.00768568	63	142	6	0.0422535	0.0952381	GO:0031122	GO:BP	cytoplasmic microtubule organization	21092	8163	c("GO:0000226", "GO:0097435")
CT	TRUE	0.00943191	701	142	17	0.119718	0.0242511	GO:0051129	GO:BP	negative regulation of cellular component organization	21092	15579	c("GO:0016043", "GO:0048523", "GO:0051128")
CT	TRUE	0.0134894	644	142	16	0.112676	0.0248447	GO:0000226	GO:BP	microtubule cytoskeleton organization	21092	103	c("GO:0007010", "GO:0007017")
CT	TRUE	0.0149468	970	142	20	0.140845	0.0206186	GO:0031175	GO:BP	neuron projection development	21092	8207	c("GO:0048666", "GO:0120036")
CT	TRUE	0.0171557	3545	142	45	0.316901	0.0126939	GO:0006996	GO:BP	organelle organization	21092	2916	GO:0016043
CT	TRUE	0.0179356	512	142	14	0.0985915	0.0273438	GO:0060284	GO:BP	regulation of cell development	21092	17040	c("GO:0045595", "GO:0048468")
CT	TRUE	0.0219311	2142	142	32	0.225352	0.0149393	GO:0048468	GO:BP	cell development	21092	14785	c("GO:0030154", "GO:0048856", "GO:0048869")
CT	TRUE	0.0247814	919	142	19	0.133803	0.0206746	GO:0022603	GO:BP	regulation of anatomical structure morphogenesis	21092	7590	c("GO:0009653", "GO:0050793")
CT	TRUE	0.0326224	2722	142	37	0.260563	0.0135929	GO:0009653	GO:BP	anatomical structure morphogenesis	21092	4017	c("GO:0032502", "GO:0048856")
CT	TRUE	0.0357039	1030	142	20	0.140845	0.0194175	GO:0000902	GO:BP	cell morphogenesis	21092	307	GO:0009653
CT	TRUE	0.0374326	1122	142	21	0.147887	0.0187166	GO:0048666	GO:BP	neuron development	21092	14947	c("GO:0030182", "GO:0048468")
CT	TRUE	0.0386646	5641	142	61	0.429577	0.0108137	GO:0048522	GO:BP	positive regulation of cellular process	21092	14824	c("GO:0009987", "GO:0048518", "GO:0050794")
CT	TRUE	0.0444329	1509	142	25	0.176056	0.0165673	GO:0120036	GO:BP	plasma membrane bounded cell projection organization	21092	22751	GO:0030030

### Sheet: S4
Supplementary Table 4 : Statistical comparison between prenatal and postnatal expression values of MRI or SCZ associated genes
Phenotype	Estimate	Std..Error	t.value	P	P FDR
SA	-0.0776767	0.00965642	-8.04405	1.21e-14	2.42e-14
CT	-0.0963214	0.00957242	-10.0624	3.4e-21	1.36e-20
NDI	0.0325308	0.0110828	2.93525	0.00354	0.00354
SCZ	-0.0556593	0.00839478	-6.63023	1.20053e-10	1.6e-10

### Sheet: S5
Supplementary Table 5: Genes significantly associated with schizophrenia identfied with H-MAGMA
GENE	CHR	START	STOP	NSNPS	NPARAM	N	ZSTAT	P	Significance threshold
ENSG00000160072	1	1407149	1431582	155	43	69344	5.5634	1.3225e-08	2.68673e-06
ENSG00000157911	1	2335403	2344010	413	95	68367	5.6997	6.001e-09	2.68673e-06
ENSG00000204859	1	6640108	6649340	12	6	66855	4.8718	5.5283e-07	2.68673e-06
ENSG00000041988	1	6684926	6695646	22	5	67006	4.5935	2.1791e-06	2.68673e-06
ENSG00000116288	1	8021723	8045565	338	37	70211	5.4837	2.0827e-08	2.68673e-06
ENSG00000142599	1	8412457	8877702	295	18	68343	4.8345	6.6737e-07	2.68673e-06
ENSG00000198492	1	29063133	29096287	70	22	67080	4.669	1.5133e-06	2.68673e-06
ENSG00000163866	1	35318270	35325417	45	16	65180	5.3566	4.2408e-08	2.68673e-06
ENSG00000197056	1	35525387	35581460	77	14	67939	5.2881	6.1804e-08	2.68673e-06
ENSG00000146463	1	35734568	35887545	50	9	68282	4.5518	2.6589e-06	2.68673e-06
ENSG00000142687	1	35899091	36023014	83	14	66732	4.8028	7.8244e-07	2.68673e-06
ENSG00000142686	1	36179476	36185073	32	10	64205	5.0571	2.1287e-07	2.68673e-06
ENSG00000092847	1	36335409	36396129	41	10	60764	5.4257	2.8858e-08	2.68673e-06
ENSG00000126070	1	36396319	36538101	16	6	56143	5.6193	9.5872e-09	2.68673e-06
ENSG00000243710	1	43637820	43720029	184	27	68129	5.061	2.0849e-07	2.68673e-06
ENSG00000117399	1	43824626	43828874	6	3	65610	4.5775	2.3528e-06	2.68673e-06
ENSG00000159479	1	43849588	43855479	12	4	72745	4.7008	1.2959e-06	2.68673e-06
ENSG00000198198	1	43855553	43919918	55	15	65690	4.7458	1.0384e-06	2.68673e-06
ENSG00000178922	1	43916674	43919660	8	3	68827	4.8507	6.1504e-07	2.68673e-06
ENSG00000142949	1	43996547	44089337	134	20	68877	5.6664	7.2926e-09	2.68673e-06
ENSG00000066135	1	44115829	44171186	73	12	70001	7.1242	5.233e-13	2.68673e-06
ENSG00000126091	1	44173204	44396837	266	23	69073	5.3866	3.5896e-08	2.68673e-06
ENSG00000117407	1	44398992	44402913	89	13	70377	5.3785	3.7565e-08	2.68673e-06
ENSG00000196517	1	44457172	44497058	29	13	63787	4.6445	1.7047e-06	2.68673e-06
ENSG00000162598	1	60456066	60539442	53	18	68259	4.6681	1.5201e-06	2.68673e-06
ENSG00000152078	1	95582894	95663163	17	6	66171	4.7464	1.0352e-06	2.68673e-06
ENSG00000117569	1	97187339	97289294	32	10	68373	4.9937	2.9624e-07	2.68673e-06
ENSG00000188641	1	97543299	98386605	58	20	65227	4.9183	4.3651e-07	2.68673e-06
ENSG00000009307	1	115259534	115300671	12	5	66309	5.0242	2.5282e-07	2.68673e-06
ENSG00000052723	1	115312100	115323306	3	2	69370	4.5581	2.5811e-06	2.68673e-06
ENSG00000150337	1	149754246	149764074	172	16	63712	5.4009	3.3149e-08	2.68673e-06
ENSG00000270276	1	149831643	149832776	150	19	67636	5.0068	2.7667e-07	2.68673e-06
ENSG00000136631	1	150039350	150117505	29	3	61288	5.3045	5.6497e-08	2.68673e-06
ENSG00000023902	1	150121373	150132260	4	2	60793	4.7782	8.8433e-07	2.68673e-06
ENSG00000143621	1	153634264	153643524	10	5	68883	4.8115	7.491e-07	2.68673e-06
ENSG00000143554	1	153746830	153752633	51	9	68481	5.5463	1.4588e-08	2.68673e-06
ENSG00000143614	1	153777201	153895451	159	17	69646	5.6519	7.9336e-09	2.68673e-06
ENSG00000198837	1	153901977	153919172	44	10	68986	5.2051	9.6921e-08	2.68673e-06
ENSG00000160741	1	153920151	153931101	9	3	67660	5.4863	2.0523e-08	2.68673e-06
ENSG00000143570	1	153931575	153940660	17	6	66763	5.6163	9.7557e-09	2.68673e-06
ENSG00000143578	1	153940379	153946839	4	2	70601	5.0608	2.087e-07	2.68673e-06
ENSG00000143552	1	153965161	154127592	136	38	69123	5.3068	5.5794e-08	2.68673e-06
ENSG00000143603	1	154669931	154842756	526	86	69469	5.8202	2.9384e-09	2.68673e-06
ENSG00000185630	1	164528437	164821068	411	80	69287	4.7535	9.9972e-07	2.68673e-06
ENSG00000232113	1	173604472	173606273	4	2	69568	5.6415	8.4292e-09	2.68673e-06
ENSG00000120334	1	173768688	173793460	113	16	70610	4.5861	2.2582e-06	2.68673e-06
ENSG00000117593	1	173793641	173827684	22	8	67823	5.3763	3.801e-08	2.68673e-06
ENSG00000185278	1	173837220	173872687	93	15	70163	5.2549	7.4056e-08	2.68673e-06
ENSG00000117601	1	173872942	173886516	9	3	71571	5.8452	2.5297e-09	2.68673e-06
ENSG00000135870	1	173900352	173991435	47	10	67539	5.0879	1.8098e-07	2.68673e-06
ENSG00000116147	1	175284330	175712906	368	56	70511	4.8052	7.7303e-07	2.68673e-06
ENSG00000152092	1	176826438	177134003	382	75	69034	5.138	1.3884e-07	2.68673e-06
ENSG00000116199	1	178995031	179045697	203	42	70138	4.8873	5.1123e-07	2.68673e-06
ENSG00000163531	1	204797782	204991950	490	62	69591	4.7882	8.415e-07	2.68673e-06
ENSG00000184144	1	205012096	205047412	177	35	68133	5.0289	2.4661e-07	2.68673e-06
ENSG00000180667	1	207217194	207226325	33	11	66190	4.7937	8.1849e-07	2.68673e-06
ENSG00000143702	1	243287730	243418623	454	86	70329	5.1582	1.247e-07	2.68673e-06
ENSG00000054282	1	243419358	243663394	577	82	69113	5.8886	1.9474e-09	2.68673e-06
ENSG00000117020	1	243651535	244013430	64	14	68915	5.0196	2.5887e-07	2.68673e-06
ENSG00000186487	2	1792885	2334966	819	142	68864	4.9399	3.9086e-07	2.68673e-06
ENSG00000157851	2	27070969	27173219	281	21	66994	5.1079	1.6286e-07	2.68673e-06
ENSG00000084764	2	27193480	27250064	49	11	67579	4.9382	3.9418e-07	2.68673e-06
ENSG00000228474	2	27293340	27294641	3	2	65982	4.793	8.2144e-07	2.68673e-06
ENSG00000138080	2	27301435	27309276	6	3	67036	4.6266	1.8582e-06	2.68673e-06
ENSG00000138073	2	27353624	27357543	26	9	67342	4.9526	3.6605e-07	2.68673e-06
ENSG00000158019	2	28113596	28561768	161	23	65617	5.4535	2.4692e-08	2.68673e-06
ENSG00000075426	2	28615669	28640179	42	7	69176	5.7139	5.5206e-09	2.68673e-06
ENSG00000115808	2	37070783	37193615	13	5	68490	4.686	1.3927e-06	2.68673e-06
ENSG00000055332	2	37326353	37384190	41	7	65139	4.7477	1.0287e-06	2.68673e-06
ENSG00000218739	2	37423631	37440868	13	6	64174	5.1743	1.1436e-07	2.68673e-06
ENSG00000115816	2	37428755	37458856	16	6	66006	5.4797	2.1296e-08	2.68673e-06
ENSG00000003509	2	37458809	37476303	13	6	64347	5.3957	3.4124e-08	2.68673e-06
ENSG00000115825	2	37477645	37545037	54	15	65980	6.0374	7.829e-10	2.68673e-06
ENSG00000028116	2	58134786	58387055	93	33	68584	6.2009	2.8072e-10	2.68673e-06
ENSG00000115392	2	58386378	58468485	7	2	68647	4.9327	4.0543e-07	2.68673e-06
ENSG00000221823	2	68405989	68483369	11	3	68287	4.5768	2.3603e-06	2.68673e-06
ENSG00000135631	2	73300510	73340146	28	9	66733	4.7409	1.0638e-06	2.68673e-06
ENSG00000135625	2	73518057	73520833	18	3	70574	4.6826	1.4162e-06	2.68673e-06
ENSG00000116127	2	73612886	73837046	29	4	65203	5.2168	9.104e-08	2.68673e-06
ENSG00000066032	2	79412357	80875986	547	68	70846	4.793	8.2172e-07	2.68673e-06
ENSG00000121989	2	148602086	148688395	262	25	70679	4.6854	1.3971e-06	2.68673e-06
ENSG00000144278	2	154728426	155310361	373	50	69873	5.4689	2.2636e-08	2.68673e-06
ENSG00000118997	2	196602427	196933536	219	56	66254	4.9851	3.0973e-07	2.68673e-06
ENSG00000144395	2	197504356	197597530	65	18	66351	6.3708	9.4002e-11	2.68673e-06
ENSG00000197121	2	197697728	197792519	357	41	68126	8.001	6.1684e-16	2.68673e-06
ENSG00000065413	2	197852212	198175511	306	45	67161	5.3445	4.5338e-08	2.68673e-06
ENSG00000115520	2	198318147	198340032	4	1	73174	5.2088	9.5022e-08	2.68673e-06
ENSG00000144381	2	198351305	198364998	5	2	73174	5.7001	5.9863e-09	2.68673e-06
ENSG00000115541	2	198364718	198368181	5	2	73174	5.1093	1.617e-07	2.68673e-06
ENSG00000162944	2	198432948	198540719	186	24	69753	6.8277	4.3158e-12	2.68673e-06
ENSG00000119042	2	200134223	200335989	276	53	66610	7.0657	7.9877e-13	2.68673e-06
ENSG00000226124	2	200625267	200715896	17	9	65756	7.173	3.6676e-13	2.68673e-06
ENSG00000178074	2	200775979	200792996	9	4	66812	7.956	8.8818e-16	2.68673e-06
ENSG00000162971	2	200794698	200820459	228	53	69026	5.5793	1.2071e-08	2.68673e-06
ENSG00000162972	2	200820040	200828848	14	5	69649	7.6794	7.9936e-15	2.68673e-06
ENSG00000196141	2	201170616	201346986	285	28	68572	7.1723	3.6884e-13	2.68673e-06
ENSG00000232125	2	207516345	207583120	65	18	67533	4.8925	4.9785e-07	2.68673e-06
ENSG00000178568	2	212240442	213403565	383	52	67816	4.6296	1.8318e-06	2.68673e-06
ENSG00000115474	2	233631174	233641278	16	4	71565	7.3146	1.2912e-13	2.68673e-06
ENSG00000066248	2	233743396	233877982	63	17	70907	7.1335	4.8911e-13	2.68673e-06
ENSG00000115488	2	233897382	233899767	187	44	69917	6.0136	9.0738e-10	2.68673e-06
ENSG00000168918	2	233924677	234116549	470	72	69374	6.4396	5.9895e-11	2.68673e-06
ENSG00000085978	2	234160217	234204320	307	32	70229	7.4032	6.6482e-14	2.68673e-06
ENSG00000154814	3	16306667	16391806	69	14	69988	4.7637	9.5025e-07	2.68673e-06
ENSG00000092345	3	16628299	16647006	338	42	69610	6.0157	8.9565e-10	2.68673e-06
ENSG00000131374	3	17198654	17783990	473	83	69233	5.4087	3.1743e-08	2.68673e-06
ENSG00000163513	3	30647994	30735634	453	46	69798	5.3734	3.8639e-08	2.68673e-06
ENSG00000172995	3	35681081	35835988	281	38	68302	5.2752	6.6298e-08	2.68673e-06
ENSG00000163673	3	36753913	36805840	318	47	68538	5.0123	2.6897e-07	2.68673e-06
ENSG00000164049	3	48413709	48436190	108	18	67665	4.7612	9.6234e-07	2.68673e-06
ENSG00000198218	3	49067140	49131796	62	14	65803	5.0752	1.9353e-07	2.68673e-06
ENSG00000236980	3	49215065	49229291	43	11	67126	5.5035	1.8618e-08	2.68673e-06
ENSG00000164061	3	49591922	49708978	82	16	66483	4.8256	6.9782e-07	2.68673e-06
ENSG00000164062	3	49711435	49721396	29	7	68161	5.3795	3.7353e-08	2.68673e-06
ENSG00000164068	3	49726932	49758960	70	15	67190	4.7221	1.1671e-06	2.68673e-06
ENSG00000187492	3	49828165	49837268	25	9	65526	4.7921	8.2537e-07	2.68673e-06
ENSG00000183763	3	49866032	49894007	25	7	68325	5.6244	9.3103e-09	2.68673e-06
ENSG00000164077	3	49946295	49967606	8	4	69854	5.6741	6.9728e-09	2.68673e-06
ENSG00000004534	3	49977440	50114685	86	17	68488	4.7236	1.1583e-06	2.68673e-06
ENSG00000214706	3	50325163	50330349	3	2	67458	4.9002	4.7861e-07	2.68673e-06
ENSG00000114388	3	50384919	50388522	3	2	62199	4.678	1.4483e-06	2.68673e-06
ENSG00000114767	3	51967446	51975957	83	21	67457	6.1094	5e-10	2.68673e-06
ENSG00000090097	3	51991470	52002426	63	20	64153	7.4319	5.3513e-14	2.68673e-06
ENSG00000023330	3	52232102	52248343	41	13	68223	6.654	1.4265e-11	2.68673e-06
ENSG00000239732	3	52255096	52260179	6	3	65923	7.2335	2.3537e-13	2.68673e-06
ENSG00000247596	3	52262626	52273276	5	3	68929	5.7744	3.8605e-09	2.68673e-06
ENSG00000164088	3	52279809	52284613	13	4	66826	7.3316	1.1369e-13	2.68673e-06
ENSG00000168237	3	52321105	52327492	26	9	65079	8.0577	3.8858e-16	2.68673e-06
ENSG00000114841	3	52350335	52434507	32	7	68739	5.3694	3.9503e-08	2.68673e-06
ENSG00000010318	3	52444673	52457657	68	13	68415	7.7768	3.7192e-15	2.68673e-06
ENSG00000010319	3	52467069	52479043	113	18	68001	7.5136	2.8755e-14	2.68673e-06
ENSG00000010322	3	52489134	52527087	103	13	67996	6.1094	5e-10	2.68673e-06
ENSG00000010327	3	52529354	52558511	77	19	69403	6.9519	1.8025e-12	2.68673e-06
ENSG00000168268	3	52558403	52569070	16	4	64582	7.1803	3.4778e-13	2.68673e-06
ENSG00000168273	3	52570618	52613253	9	3	62795	5.6751	6.9312e-09	2.68673e-06
ENSG00000163939	3	52579368	52719852	261	12	67390	6.3071	1.4215e-10	2.68673e-06
ENSG00000163938	3	52719936	52728508	10	2	70071	7.3706	8.4932e-14	2.68673e-06
ENSG00000016864	3	52728504	52739807	34	7	69818	7.7527	4.4964e-15	2.68673e-06
ENSG00000114902	3	52738971	52745162	50	10	70155	7.7625	4.1633e-15	2.68673e-06
ENSG00000114904	3	52742465	52804965	107	20	69708	7.1283	5.0826e-13	2.68673e-06
ENSG00000055957	3	52811608	52826084	62	10	69228	7.0996	6.2572e-13	2.68673e-06
ENSG00000162267	3	52828784	52843025	18	4	67572	7.7259	5.5511e-15	2.68673e-06
ENSG00000055955	3	52846991	52864755	48	7	71753	6.1094	5e-10	2.68673e-06
ENSG00000243696	3	52847298	52869745	19	5	70086	7.5548	2.0983e-14	2.68673e-06
ENSG00000272573	3	52867130	52869235	11	3	71403	7.8017	3.0531e-15	2.68673e-06
ENSG00000248592	3	52867166	52931578	4	2	67506	6.4372	6.0867e-11	2.68673e-06
ENSG00000213533	3	52870772	52931612	55	11	69273	7.9347	1.0547e-15	2.68673e-06
ENSG00000163935	3	52937588	53080084	255	26	69344	7.0095	1.1958e-12	2.68673e-06
ENSG00000163931	3	53258723	53290047	178	26	70284	4.6993	1.3054e-06	2.68673e-06
ENSG00000157388	3	53362990	53847760	445	63	69343	5.6373	8.6361e-09	2.68673e-06
ENSG00000114861	3	71003844	71633140	291	81	67984	6.5624	2.6474e-11	2.68673e-06
ENSG00000169855	3	78646390	79816965	845	78	68051	4.5978	2.1349e-06	2.68673e-06
ENSG00000114446	3	107879659	107941417	15	3	68327	4.8876	5.1036e-07	2.68673e-06
ENSG00000144821	3	108099216	108248169	325	40	68005	5.0812	1.8756e-07	2.68673e-06
ENSG00000073711	3	135684515	135866733	596	41	67576	6.5353	3.1742e-11	2.68673e-06
ENSG00000174579	3	135867764	135914688	47	10	67743	4.9666	3.4074e-07	2.68673e-06
ENSG00000118007	3	136055075	136471245	99	14	66746	5.5375	1.5345e-08	2.68673e-06
ENSG00000158092	3	136581050	136668665	95	17	65855	6.5511	2.8554e-11	2.68673e-06
ENSG00000174564	3	136676707	136729927	164	26	67105	5.8066	3.1868e-09	2.68673e-06
ENSG00000114416	3	180630090	180700541	73	20	70397	6.4309	6.3407e-11	2.68673e-06
ENSG00000205981	3	180701497	180707561	4	1	72283	6.3889	8.3528e-11	2.68673e-06
ENSG00000151834	4	46250444	46477247	118	35	68775	4.6236	1.8858e-06	2.68673e-06
ENSG00000180613	4	54966198	54968672	8	1	73174	5.0177	2.6154e-07	2.68673e-06
ENSG00000138821	4	103172198	103266631	68	17	69294	5.6728	7.0247e-09	2.68673e-06
ENSG00000109320	4	103422486	103538459	27	8	70245	5.1164	1.5571e-07	2.68673e-06
ENSG00000109323	4	103553050	103682151	117	18	70169	5.5866	1.1576e-08	2.68673e-06
ENSG00000109332	4	103715540	103790053	91	11	69945	5.0642	2.0508e-07	2.68673e-06
ENSG00000164037	4	103806205	103940896	811	80	70206	5.3983	3.364e-08	2.68673e-06
ENSG00000164038	4	103941025	103998439	20	4	69845	5.0975	1.7207e-07	2.68673e-06
ENSG00000109452	4	142944313	143767453	620	51	69251	5.1972	1.0115e-07	2.68673e-06
ENSG00000145439	4	169908741	169931409	130	20	70911	4.6221	1.8996e-06	2.68673e-06
ENSG00000137601	4	170314426	170533780	447	91	67587	5.3939	3.4472e-08	2.68673e-06
ENSG00000109572	4	170541672	170644824	110	26	67716	5.5385	1.5253e-08	2.68673e-06
ENSG00000056050	4	170650616	170679104	47	12	69442	4.642	1.7249e-06	2.68673e-06
ENSG00000129128	4	177241115	177253396	180	21	68865	4.9614	3.4994e-07	2.68673e-06
ENSG00000078295	5	7396321	7830194	647	113	68187	5.0093	2.7315e-07	2.68673e-06
ENSG00000112996	5	44809027	44815624	30	8	66847	6.2654	1.8588e-10	2.68673e-06
ENSG00000164588	5	45255052	45696600	133	24	66094	6.0132	9.0954e-10	2.68673e-06
ENSG00000170571	5	49692026	49737201	405	27	68552	5.9289	1.5244e-09	2.68673e-06
ENSG00000151883	5	49961733	50142356	245	22	68497	5.8145	3.0404e-09	2.68673e-06
ENSG00000184349	5	106712590	107006596	20	8	68450	4.8356	6.637e-07	2.68673e-06
ENSG00000186952	5	109755805	110062366	58	16	67880	5.3772	3.7829e-08	2.68673e-06
ENSG00000061492	5	137419581	137427199	46	13	68312	6.1037	5.1835e-10	2.68673e-06
ENSG00000112983	5	137475455	137514675	42	12	69467	6.5126	3.6935e-11	2.68673e-06
ENSG00000094880	5	137523337	137549032	106	19	67566	5.2525	7.501e-08	2.68673e-06
ENSG00000120733	5	137688285	137772716	139	33	67458	6.3308	1.2195e-10	2.68673e-06
ENSG00000132563	5	137774706	137782658	58	16	66074	5.4852	2.0651e-08	2.68673e-06
ENSG00000120705	5	137841784	137878989	102	27	65923	6.1901	3.0057e-10	2.68673e-06
ENSG00000044115	5	138089107	138270723	378	30	68524	5.5963	1.095e-08	2.68673e-06
ENSG00000170482	5	138702885	138718989	19	6	67007	4.6784	1.4455e-06	2.68673e-06
ENSG00000171604	5	139027877	139063467	113	18	67262	4.6263	1.8617e-06	2.68673e-06
ENSG00000113073	5	139739787	139754728	48	11	67014	5.7199	5.3291e-09	2.68673e-06
ENSG00000113108	5	139937854	139944274	22	7	68210	5.3894	3.534e-08	2.68673e-06
ENSG00000113119	5	140019012	140024993	37	10	69528	4.8828	5.2307e-07	2.68673e-06
ENSG00000131495	5	140024870	140027370	4	1	73174	5.0445	2.2732e-07	2.68673e-06
ENSG00000113141	5	140027355	140042063	12	3	73174	4.9626	3.4779e-07	2.68673e-06
ENSG00000120314	5	140044261	140051930	11	3	68314	5.1339	1.4192e-07	2.68673e-06
ENSG00000256453	5	140050379	140053171	6	2	69666	5.5331	1.5732e-08	2.68673e-06
ENSG00000170445	5	140052758	140071609	19	3	71687	5.3546	4.2884e-08	2.68673e-06
ENSG00000112855	5	140071011	140078876	7	2	70030	5.3491	4.4208e-08	2.68673e-06
ENSG00000146007	5	140079919	140086261	5	1	69709	4.5901	2.2151e-06	2.68673e-06
ENSG00000204970	5	140165721	140391932	171	34	69970	6.4107	7.2441e-11	2.68673e-06
ENSG00000204969	5	140174437	140391929	120	28	69556	4.6818	1.4216e-06	2.68673e-06
ENSG00000255408	5	140180613	140391929	21	3	69212	5.8518	2.4318e-09	2.68673e-06
ENSG00000204967	5	140186659	140391929	90	10	69394	6.1763	3.281e-10	2.68673e-06
ENSG00000204965	5	140201189	140391929	11	3	68851	5.9705	1.1824e-09	2.68673e-06
ENSG00000081842	5	140207563	140391929	141	32	67102	5.0465	2.2501e-07	2.68673e-06
ENSG00000204963	5	140213969	140391929	15	4	67257	5.9485	1.3532e-09	2.68673e-06
ENSG00000204962	5	140220772	140391929	7	3	71886	5.8428	2.5669e-09	2.68673e-06
ENSG00000250120	5	140235468	140391929	30	8	67614	5.2263	8.6451e-08	2.68673e-06
ENSG00000249158	5	140247768	140391929	44	14	68170	5.6516	7.9466e-09	2.68673e-06
ENSG00000251664	5	140254887	140391929	10	4	66469	6.1026	5.219e-10	2.68673e-06
ENSG00000239389	5	140261793	140391929	79	8	70344	5.8731	2.1385e-09	2.68673e-06
ENSG00000248383	5	140305954	140391929	50	12	67020	6.3592	1.014e-10	2.68673e-06
ENSG00000243232	5	140345820	140391929	8	4	68760	5.5727	1.2539e-08	2.68673e-06
ENSG00000112852	5	140474163	140478287	23	5	70221	6.6304	1.6734e-11	2.68673e-06
ENSG00000155511	5	152870106	153193429	521	34	70564	6.7983	5.2948e-12	2.68673e-06
ENSG00000037749	5	153418519	153434593	108	23	68455	4.7074	1.2544e-06	2.68673e-06
ENSG00000164574	5	153570290	153800544	335	37	68916	6.1863	3.0793e-10	2.68673e-06
ENSG00000177932	5	178487416	178510538	268	56	69585	4.7582	9.766e-07	2.68673e-06
ENSG00000112619	6	42664338	42690312	150	36	68200	5.2355	8.2252e-08	2.68673e-06
ENSG00000171611	6	42883727	42893573	231	41	68435	5.6798	6.744e-09	2.68673e-06
ENSG00000124587	6	42931608	42946958	76	18	67607	5.536	1.5477e-08	2.68673e-06
ENSG00000112658	6	43139037	43149245	6	3	66316	5.3001	5.787e-08	2.68673e-06
ENSG00000112659	6	43149913	43192325	123	24	66640	6.1521	3.8243e-10	2.68673e-06
ENSG00000008197	6	50681541	50740701	21	7	69769	4.9306	4.0985e-07	2.68673e-06
ENSG00000188107	6	64429876	66417118	326	51	69197	5.3287	4.9459e-08	2.68673e-06
ENSG00000185760	6	73331520	73908574	417	60	67768	5.4438	2.6079e-08	2.68673e-06
ENSG00000013375	6	83874592	83903633	35	9	69610	4.8061	7.6944e-07	2.68673e-06
ENSG00000013392	6	83903098	83908651	8	4	65325	4.6524	1.6402e-06	2.68673e-06
ENSG00000056972	6	111877657	111927481	54	12	63988	4.6981	1.3129e-06	2.68673e-06
ENSG00000277443	6	114178541	114184648	386	42	69016	4.8411	6.4573e-07	2.68673e-06
ENSG00000153989	6	117996665	118031803	8	4	66596	4.8748	5.4461e-07	2.68673e-06
ENSG00000152822	6	146348918	146758734	197	41	68881	4.6461	1.6913e-06	2.68673e-06
ENSG00000105963	7	937538	995043	531	56	67970	5.6012	1.0642e-08	2.68673e-06
ENSG00000164880	7	1509913	1544003	438	57	67038	6.464	5.0984e-11	2.68673e-06
ENSG00000198517	7	1570350	1582679	159	34	68408	6.5043	3.9019e-11	2.68673e-06
ENSG00000157778	7	1606966	1610641	275	49	68286	6.9036	2.5343e-12	2.68673e-06
ENSG00000225968	7	1727755	1787590	778	33	67899	6.9665	1.6251e-12	2.68673e-06
ENSG00000002822	7	1855430	2272878	542	59	67824	7.8901	1.5092e-15	2.68673e-06
ENSG00000122687	7	2273926	2281833	20	7	66386	5.4194	2.9901e-08	2.68673e-06
ENSG00000106266	7	2291405	2354099	17	8	68626	5.1735	1.149e-07	2.68673e-06
ENSG00000136295	7	2671585	2704436	29	9	68943	4.7192	1.1839e-06	2.68673e-06
ENSG00000146555	7	3341080	4308632	1228	101	69350	4.8045	7.7571e-07	2.68673e-06
ENSG00000105926	7	24612965	24733812	390	72	69214	4.8915	5.0032e-07	2.68673e-06
ENSG00000105928	7	24737972	24797732	101	30	68026	4.8133	7.4242e-07	2.68673e-06
ENSG00000183166	7	71244476	71912136	762	73	68309	5.6855	6.5198e-09	2.68673e-06
ENSG00000277149	7	72023729	72298777	821	82	68445	5.103	1.672e-07	2.68673e-06
ENSG00000077080	7	100240720	100254084	5	3	60424	5.0853	1.8351e-07	2.68673e-06
ENSG00000146830	7	100277130	100287071	22	9	64429	5.2369	8.1669e-08	2.68673e-06
ENSG00000164815	7	103766788	103848495	603	75	69833	5.4796	2.1318e-08	2.68673e-06
ENSG00000005483	7	104654626	104754532	126	30	69868	5.7793	3.7503e-09	2.68673e-06
ENSG00000135250	7	104756823	105029341	23	6	69596	5.167	1.1893e-07	2.68673e-06
ENSG00000221866	7	131808091	132333447	326	76	69094	5.5267	1.6315e-08	2.68673e-06
ENSG00000157680	7	137065783	137531838	364	72	68916	5.7551	4.3295e-09	2.68673e-06
ENSG00000250305	8	12803151	12889012	546	78	68970	5.2431	7.8961e-08	2.68673e-06
ENSG00000092964	8	26371538	26515694	149	44	67326	4.5704	2.4336e-06	2.68673e-06
ENSG00000104228	8	27142404	27168836	118	21	70001	5.4126	3.1061e-08	2.68673e-06
ENSG00000120899	8	27168999	27316908	393	43	69618	4.9463	3.7828e-07	2.68673e-06
ENSG00000120903	8	27317278	27336813	150	35	68877	5.5694	1.2783e-08	2.68673e-06
ENSG00000120885	8	27454434	27472548	143	32	69111	4.7524	1.0051e-06	2.68673e-06
ENSG00000104695	8	30643126	30670388	59	18	69056	4.8759	5.4155e-07	2.68673e-06
ENSG00000147471	8	37620111	37637285	86	23	67618	5.8399	2.6119e-09	2.68673e-06
ENSG00000129691	8	37962760	37997598	61	17	69839	6.3119	1.3786e-10	2.68673e-06
ENSG00000175324	8	38020839	38034234	9	2	69526	5.6556	7.7649e-09	2.68673e-06
ENSG00000156735	8	38034106	38070819	48	7	69270	5.8153	3.0263e-09	2.68673e-06
ENSG00000085788	8	38088861	38120351	85	23	67471	6.0127	9.122e-10	2.68673e-06
ENSG00000147535	8	38120648	38126761	5	2	71522	5.7097	5.6578e-09	2.68673e-06
ENSG00000147548	8	38127215	38239790	111	12	67532	5.7609	4.1822e-09	2.68673e-06
ENSG00000165046	8	38243821	38266062	21	5	65637	5.7153	5.475e-09	2.68673e-06
ENSG00000198846	8	59717977	60031767	357	49	68895	5.8311	2.7524e-09	2.68673e-06
ENSG00000104442	8	66514691	66546452	47	13	69501	5.7315	4.9785e-09	2.68673e-06
ENSG00000153310	8	130851839	131028918	35	10	68332	5.1593	1.2396e-07	2.68673e-06
ENSG00000147724	8	139142266	139509065	952	102	68722	4.7231	1.1612e-06	2.68673e-06
ENSG00000184489	8	142402093	142442554	287	48	69343	5.8351	2.6875e-09	2.68673e-06
ENSG00000226807	8	142443929	142517330	1184	126	69790	5.4682	2.273e-08	2.68673e-06
ENSG00000104524	8	144686083	144691943	81	29	68396	4.5725	2.4094e-06	2.68673e-06
ENSG00000185189	8	144915891	144923146	10	5	65022	4.9331	4.0469e-07	2.68673e-06
ENSG00000107282	9	72042446	72287222	507	43	70160	4.6098	2.0153e-06	2.68673e-06
ENSG00000165233	9	95858500	95875564	95	24	68609	5.3309	4.8865e-08	2.68673e-06
ENSG00000188938	9	96208776	96215874	19	5	69611	5.1379	1.3889e-07	2.68673e-06
ENSG00000048828	9	96214004	96328389	192	46	68884	5.4266	2.8716e-08	2.68673e-06
ENSG00000067082	10	3818188	3827473	458	92	68822	5.4471	2.5603e-08	2.68673e-06
ENSG00000165995	10	18429606	18830798	43	19	67901	5.0573	2.1264e-07	2.68673e-06
ENSG00000148498	10	34398488	35104253	379	62	68106	5.8217	2.9129e-09	2.68673e-06
ENSG00000138311	10	64133951	64431771	91	28	69556	4.8298	6.8348e-07	2.68673e-06
ENSG00000148680	10	92500580	92617455	76	22	68710	4.6355	1.7801e-06	2.68673e-06
ENSG00000180628	10	92922769	93044088	382	40	68499	4.7953	8.1226e-07	2.68673e-06
ENSG00000166197	10	103911933	103923628	135	21	67575	4.6873	1.3844e-06	2.68673e-06
ENSG00000120055	10	104209594	104211300	60	14	69575	5.9255	1.5569e-09	2.68673e-06
ENSG00000138111	10	104221152	104236802	24	5	70798	5.8007	3.3024e-09	2.68673e-06
ENSG00000107882	10	104263744	104393292	164	17	69630	7.3818	7.8104e-14	2.68673e-06
ENSG00000171206	10	104404253	104418164	50	8	69432	5.9109	1.7011e-09	2.68673e-06
ENSG00000138175	10	104433488	104474164	44	10	67721	4.8382	6.5517e-07	2.68673e-06
ENSG00000156398	10	104474297	104503249	79	12	70700	7.0498	8.9584e-13	2.68673e-06
ENSG00000166272	10	104503727	104576024	85	17	68624	6.1094	5e-10	2.68673e-06
ENSG00000148795	10	104590288	104597290	114	23	69419	7.0696	7.7688e-13	2.68673e-06
ENSG00000166275	10	104613980	104624718	118	26	68863	7.5826	1.6931e-14	2.68673e-06
ENSG00000270316	10	104614029	104661656	15	5	70969	7.8698	1.7764e-15	2.68673e-06
ENSG00000214435	10	104629273	104661656	258	30	68691	8.2453	8.2366e-17	2.68673e-06
ENSG00000148842	10	104678050	104849978	213	21	69405	7.4585	4.3743e-14	2.68673e-06
ENSG00000076685	10	104847774	104953063	86	13	69283	6.1094	5e-10	2.68673e-06
ENSG00000235376	10	105005644	105007773	23	9	66080	5.3483	4.4399e-08	2.68673e-06
ENSG00000148798	10	105036920	105050108	14	5	68195	7.7394	4.996e-15	2.68673e-06
ENSG00000156374	10	105062553	105110891	72	13	68659	7.3408	1.0619e-13	2.68673e-06
ENSG00000129167	11	18039111	18062872	24	9	70880	4.8459	6.3009e-07	2.68673e-06
ENSG00000176697	11	27676440	27743605	162	30	68506	6.7613	6.8391e-12	2.68673e-06
ENSG00000181830	11	45825623	45834566	60	18	68483	5.479	2.1382e-08	2.68673e-06
ENSG00000121671	11	45868669	45904799	69	17	67221	6.0694	6.4181e-10	2.68673e-06
ENSG00000121680	11	45931220	45940363	32	9	67591	4.7524	1.0052e-06	2.68673e-06
ENSG00000157613	11	46299212	46342972	122	31	69115	4.8595	5.8845e-07	2.68673e-06
ENSG00000149091	11	46354455	46402104	28	10	62754	8.014	5.5511e-16	2.68673e-06
ENSG00000110492	11	46402306	46405387	22	6	66709	7.7338	5.218e-15	2.68673e-06
ENSG00000180720	11	46406648	46408158	2	1	69591	5.3852	3.618e-08	2.68673e-06
ENSG00000110497	11	46417964	46615595	60	12	64109	7.1165	5.5339e-13	2.68673e-06
ENSG00000180423	11	46624411	46638777	2	1	73174	6.1094	5e-10	2.68673e-06
ENSG00000175224	11	46639091	46696368	41	13	66143	6.42	6.8119e-11	2.68673e-06
ENSG00000175220	11	46698630	46722149	9	3	70925	5.7622	4.152e-09	2.68673e-06
ENSG00000175216	11	46764598	46867859	187	30	68076	5.4888	2.0229e-08	2.68673e-06
ENSG00000149179	11	46958298	47185936	125	16	66463	5.5655	1.3072e-08	2.68673e-06
ENSG00000149182	11	47185850	47198676	8	4	63930	5.2325	8.3608e-08	2.68673e-06
ENSG00000165912	11	47199076	47207958	11	5	67417	6.2059	2.7201e-10	2.68673e-06
ENSG00000134574	11	47236493	47260791	26	10	68603	5.0495	2.2149e-07	2.68673e-06
ENSG00000110536	11	47586982	47593912	67	17	68171	6.2615	1.9063e-10	2.68673e-06
ENSG00000165923	11	47681143	47736921	86	18	67070	4.756	9.8714e-07	2.68673e-06
ENSG00000156587	11	57319129	57335757	29	9	68415	5.2963	5.9102e-08	2.68673e-06
ENSG00000149131	11	57364991	57382326	6	3	72800	4.7038	1.277e-06	2.68673e-06
ENSG00000213593	11	57480075	57508445	6	2	72983	5.4776	2.1562e-08	2.68673e-06
ENSG00000211450	11	57508722	57510883	17	5	68383	5.8333	2.7178e-09	2.68673e-06
ENSG00000254732	11	57509635	57560715	4	1	70214	6.4751	4.7385e-11	2.68673e-06
ENSG00000198283	11	58274648	58275578	86	15	69217	5.2929	6.0181e-08	2.68673e-06
ENSG00000188070	11	63527364	63536247	90	25	67809	4.7729	9.0791e-07	2.68673e-06
ENSG00000168005	11	63580860	63595190	177	29	68365	4.6715	1.4952e-06	2.68673e-06
ENSG00000072518	11	63606400	63678491	112	11	69336	4.7784	8.8346e-07	2.68673e-06
ENSG00000110583	11	63706468	63724800	46	11	70626	5.4966	1.9365e-08	2.68673e-06
ENSG00000176340	11	63742079	63744015	43	10	70157	4.682	1.4204e-06	2.68673e-06
ENSG00000133315	11	63766030	63933533	126	28	68114	4.6281	1.8451e-06	2.68673e-06
ENSG00000110046	11	64662018	64684720	61	8	63698	4.7783	8.8379e-07	2.68673e-06
ENSG00000173327	11	65365226	65381713	23	7	69720	4.9129	4.4862e-07	2.68673e-06
ENSG00000213445	11	65405568	65418401	16	5	70079	4.579	2.3366e-06	2.68673e-06
ENSG00000254470	11	65543364	65548273	34	6	72160	4.7972	8.0467e-07	2.68673e-06
ENSG00000172803	11	65601112	65621172	24	8	70508	4.8057	7.7092e-07	2.68673e-06
ENSG00000149292	11	113185251	113254266	370	47	69845	6.1112	4.9455e-10	2.68673e-06
ENSG00000149295	11	113280337	113346111	26	8	70520	4.7704	9.191e-07	2.68673e-06
ENSG00000110013	11	124503009	124546199	254	39	70049	4.7453	1.0409e-06	2.68673e-06
ENSG00000149564	11	124623019	124632180	9	4	65081	6.812	4.8114e-12	2.68673e-06
ENSG00000120458	11	124636394	124670569	41	15	67394	4.5689	2.4512e-06	2.68673e-06
ENSG00000080854	11	133778459	133826880	274	35	68474	5.6488	8.0792e-09	2.68673e-06
ENSG00000149328	11	134201768	134246218	955	116	67737	6.2323	2.2986e-10	2.68673e-06
ENSG00000109956	11	134248400	134281812	588	73	68008	6.4129	7.1367e-11	2.68673e-06
ENSG00000151067	12	2162464	2807116	952	124	67764	8.1948	1.255e-16	2.68673e-06
ENSG00000171681	12	14518566	14655869	101	23	68490	5.1996	9.9872e-08	2.68673e-06
ENSG00000175548	12	38710380	38723530	557	43	68735	5.8598	2.3175e-09	2.68673e-06
ENSG00000135519	12	49932940	49952091	11	5	64204	4.8839	5.1997e-07	2.68673e-06
ENSG00000170374	12	53720359	53730166	22	9	63047	4.6106	2.0073e-06	2.68673e-06
ENSG00000123384	12	57522276	57607134	116	31	68268	4.6187	1.9312e-06	2.68673e-06
ENSG00000166986	12	57881740	57910432	16	7	68157	5.0194	2.5922e-07	2.68673e-06
ENSG00000121749	12	72233498	72321028	22	5	71412	5.6798	6.741e-09	2.68673e-06
ENSG00000136040	12	94542499	94701451	206	46	69171	4.8882	5.0871e-07	2.68673e-06
ENSG00000180219	12	100041531	100043824	114	16	66768	5.1	1.6984e-07	2.68673e-06
ENSG00000076555	12	109554400	109706031	449	72	68861	5.0805	1.8827e-07	2.68673e-06
ENSG00000076513	12	110437328	110477568	77	16	64344	5.0895	1.7954e-07	2.68673e-06
ENSG00000174456	12	110464833	110511491	129	22	64195	6.0606	6.7807e-10	2.68673e-06
ENSG00000122970	12	110562140	110656602	176	28	63316	5.9155	1.654e-09	2.68673e-06
ENSG00000174437	12	110718561	110788895	141	26	65862	6.2152	2.5629e-10	2.68673e-06
ENSG00000196510	12	110810705	110841535	184	25	63687	5.3763	3.801e-08	2.68673e-06
ENSG00000111229	12	110872630	110888212	87	21	65365	5.2162	9.1333e-08	2.68673e-06
ENSG00000111231	12	110890289	110906526	31	7	62489	5.3786	3.7534e-08	2.68673e-06
ENSG00000204856	12	110906169	110928190	5	3	62726	4.9856	3.0877e-07	2.68673e-06
ENSG00000151164	12	110940005	110969891	90	21	65004	4.8721	5.5208e-07	2.68673e-06
ENSG00000204852	12	111051832	111087235	24	5	61969	5.4902	2.0077e-08	2.68673e-06
ENSG00000122986	12	111065646	111127583	26	6	63154	4.7412	1.0623e-06	2.68673e-06
ENSG00000186298	12	111157485	111180744	11	2	62333	5.0811	1.876e-07	2.68673e-06
ENSG00000170890	12	120759914	120765592	246	44	67671	4.6954	1.3302e-06	2.68673e-06
ENSG00000157782	12	121078355	121105127	201	39	66217	5.183	1.0918e-07	2.68673e-06
ENSG00000157837	12	121200313	121342174	134	15	67388	4.5878	2.2394e-06	2.68673e-06
ENSG00000135100	12	121416346	121440315	45	15	67385	4.8086	7.6004e-07	2.68673e-06
ENSG00000139718	12	122242086	122270490	52	10	71819	5.1869	1.0689e-07	2.68673e-06
ENSG00000110801	12	122326637	122356203	190	28	70796	5.1258	1.4814e-07	2.68673e-06
ENSG00000158023	12	122355768	122441833	244	32	71148	4.6056	2.0561e-06	2.68673e-06
ENSG00000110987	12	122457328	122499950	69	15	71216	5.0837	1.8506e-07	2.68673e-06
ENSG00000175727	12	122516628	122631894	90	16	70881	6.939	1.975e-12	2.68673e-06
ENSG00000033030	12	122956147	122985620	170	21	67711	6.1094	5e-10	2.68673e-06
ENSG00000111011	12	122988005	123011546	44	12	68545	7.4611	4.291e-14	2.68673e-06
ENSG00000255398	12	123199303	123201439	191	40	67917	6.1094	5e-10	2.68673e-06
ENSG00000130783	12	123258874	123312075	370	40	67179	7.3248	1.1963e-13	2.68673e-06
ENSG00000130787	12	123319973	123347507	36	11	67596	7.6975	6.9389e-15	2.68673e-06
ENSG00000150967	12	123405498	123466196	174	25	69109	7.2796	1.6742e-13	2.68673e-06
ENSG00000111325	12	123459127	123464590	19	4	69764	7.6965	6.9944e-15	2.68673e-06
ENSG00000182196	12	123464607	123467460	2	1	73174	8.5563	5.8259e-18	2.68673e-06
ENSG00000090975	12	123468027	123595042	195	24	67401	7.5297	2.5424e-14	2.68673e-06
ENSG00000051825	12	123638762	123717670	180	25	68342	5.3077	5.5497e-08	2.68673e-06
ENSG00000130921	12	123717463	123742506	29	6	68587	7.6708	8.5487e-15	2.68673e-06
ENSG00000111328	12	123745518	123756881	66	14	67863	6.2938	1.5487e-10	2.68673e-06
ENSG00000139697	12	123773656	123849390	136	24	65763	7.2028	2.9488e-13	2.68673e-06
ENSG00000183955	12	123868320	123893905	31	6	67341	5.7445	4.6084e-09	2.68673e-06
ENSG00000150977	12	123895230	123921264	34	12	69614	5.9518	1.326e-09	2.68673e-06
ENSG00000086598	12	124069078	124083124	134	14	68276	7.5928	1.5654e-14	2.68673e-06
ENSG00000185344	12	124196865	124246302	136	33	68464	7.7092	6.3283e-15	2.68673e-06
ENSG00000073060	12	125261402	125348463	336	64	68142	4.9157	4.4228e-07	2.68673e-06
ENSG00000133107	13	38210773	38444562	226	36	67590	5.1816	1.1e-07	2.68673e-06
ENSG00000102780	13	42614172	42817032	181	37	69755	4.603	2.0818e-06	2.68673e-06
ENSG00000133106	13	43460524	43566385	413	52	68455	4.8402	6.4856e-07	2.68673e-06
ENSG00000139746	13	79893003	79980356	30	6	67170	5.371	3.914e-08	2.68673e-06
ENSG00000102471	13	80055259	80130210	230	38	69468	5.7222	5.2568e-09	2.68673e-06
ENSG00000185352	13	96743093	97491816	348	27	68855	4.5839	2.2822e-06	2.68673e-06
ENSG00000102452	13	101706128	102068706	738	80	69181	5.0651	2.0412e-07	2.68673e-06
ENSG00000041515	13	109248500	109860355	2568	233	69716	5.031	2.4394e-07	2.68673e-06
ENSG00000176165	14	29234594	29239483	253	52	69630	5.3698	3.9403e-08	2.68673e-06
ENSG00000151320	14	32798479	33306887	225	51	69026	6.5139	3.6613e-11	2.68673e-06
ENSG00000131951	14	60386431	60530277	312	35	69295	4.6389	1.7513e-06	2.68673e-06
ENSG00000197555	14	71996042	72207946	522	41	67871	4.917	4.3941e-07	2.68673e-06
ENSG00000165417	14	81641796	81687575	7	3	69926	4.9895	3.0263e-07	2.68673e-06
ENSG00000100865	14	102814619	102829229	42	10	69520	4.6935	1.3428e-06	2.68673e-06
ENSG00000196663	14	102829300	102968818	255	33	69061	4.5551	2.6175e-06	2.68673e-06
ENSG00000075413	14	103851729	103970168	203	21	69735	4.7643	9.4747e-07	2.68673e-06
ENSG00000166165	14	103985996	103989448	35	7	71373	5.3974	3.381e-08	2.68673e-06
ENSG00000166166	14	103995521	104003410	9	3	69179	4.5714	2.4221e-06	2.68673e-06
ENSG00000166170	14	104022881	104029151	116	18	70671	6.5382	3.1122e-11	2.68673e-06
ENSG00000256053	14	104029299	104058524	77	10	69846	5.0549	2.1531e-07	2.68673e-06
ENSG00000126214	14	104095514	104180586	139	20	69294	6.6305	1.673e-11	2.68673e-06
ENSG00000126215	14	104163946	104181841	7	3	68877	6.1833	3.1387e-10	2.68673e-06
ENSG00000100711	14	104182067	104200005	110	22	70120	6.9553	1.7591e-12	2.68673e-06
ENSG00000088808	14	104200089	104313927	197	34	69525	7.2444	2.1716e-13	2.68673e-06
ENSG00000156411	14	104378625	104394606	87	10	70823	7.3818	7.8104e-14	2.68673e-06
ENSG00000227729	14	104406763	104408645	67	14	69218	5.7341	4.9024e-09	2.68673e-06
ENSG00000128928	15	40697996	40713498	32	10	72701	4.5939	2.1753e-06	2.68673e-06
ENSG00000159433	15	42867857	43013179	100	25	63416	5.0091	2.7339e-07	2.68673e-06
ENSG00000137842	15	43425722	43477344	15	4	68488	5.9495	1.3445e-09	2.68673e-06
ENSG00000168803	15	43622872	43646753	17	4	67164	4.8887	5.0749e-07	2.68673e-06
ENSG00000140265	15	43650370	43662260	12	3	65022	5.2191	8.99e-08	2.68673e-06
ENSG00000137822	15	43663299	43701969	28	5	68792	5.1943	1.0275e-07	2.68673e-06
ENSG00000067369	15	43695259	43802812	72	7	68067	5	2.8667e-07	2.68673e-06
ENSG00000166963	15	43803156	43823818	18	5	66001	5.7917	3.4841e-09	2.68673e-06
ENSG00000168781	15	43825660	43882451	156	16	68488	5.3322	4.8521e-08	2.68673e-06
ENSG00000242866	15	43891596	43910998	23	7	68307	5.0862	1.8266e-07	2.68673e-06
ENSG00000166762	15	43920701	43941046	124	18	67241	5.3065	5.588e-08	2.68673e-06
ENSG00000223572	15	43985084	43991420	75	18	67222	5.7057	5.7935e-09	2.68673e-06
ENSG00000167004	15	44038590	44065477	24	5	68030	6.0542	7.0573e-10	2.68673e-06
ENSG00000128886	15	44064798	44069741	8	3	64452	5.0794	1.8931e-07	2.68673e-06
ENSG00000262560	15	44064815	44091331	7	3	62841	4.6993	1.305e-06	2.68673e-06
ENSG00000140264	15	44069298	44092477	8	2	61910	4.9643	3.4478e-07	2.68673e-06
ENSG00000242028	15	44088340	44095241	8	3	65200	4.7663	9.3839e-07	2.68673e-06
ENSG00000171877	15	44162959	44487429	248	36	68786	4.7346	1.0976e-06	2.68673e-06
ENSG00000166734	15	44580929	44707956	48	11	68838	4.713	1.2207e-06	2.68673e-06
ENSG00000136381	15	78730531	78793798	35	10	71269	5.8125	3.077e-09	2.68673e-06
ENSG00000188266	15	78799906	78829714	14	5	67593	4.8094	7.5706e-07	2.68673e-06
ENSG00000169684	15	78857862	78887611	16	4	68847	5.916	1.6495e-09	2.68673e-06
ENSG00000080644	15	78885394	78913637	69	22	70239	6.5676	2.5561e-11	2.68673e-06
ENSG00000117971	15	78916461	78933587	89	20	70381	5.024	2.5305e-07	2.68673e-06
ENSG00000260836	15	83208783	83224682	3	2	62377	5.5263	1.6354e-08	2.68673e-06
ENSG00000214575	15	83211953	83316728	33	8	65605	5.7234	5.2206e-09	2.68673e-06
ENSG00000136404	15	83776159	83806160	64	19	68245	6.1173	4.7575e-10	2.68673e-06
ENSG00000169594	15	83924655	83953466	155	40	67115	5.5794	1.207e-08	2.68673e-06
ENSG00000184206	15	84904525	84914120	195	49	68484	5.4305	2.8105e-08	2.68673e-06
ENSG00000176371	15	85144236	85166948	35	12	70010	5.1508	1.2972e-07	2.68673e-06
ENSG00000177082	15	85182512	85197566	21	8	67111	6.5004	4.0065e-11	2.68673e-06
ENSG00000197696	15	85198360	85201794	9	2	70190	6.8247	4.4063e-12	2.68673e-06
ENSG00000166716	15	85291866	85349663	42	12	68331	5.1102	1.6095e-07	2.68673e-06
ENSG00000136383	15	85359911	85416713	36	11	70283	5.0537	2.1669e-07	2.68673e-06
ENSG00000156222	15	85427885	85489027	31	14	66975	4.8098	7.5534e-07	2.68673e-06
ENSG00000140525	15	89787180	89860492	43	3	71358	4.6048	2.0642e-06	2.68673e-06
ENSG00000140519	15	90014638	90039844	40	14	68431	5.2519	7.5281e-08	2.68673e-06
ENSG00000140564	15	91411822	91426688	264	47	70268	5.6317	8.9244e-09	2.68673e-06
ENSG00000182511	15	91427642	91439006	56	10	71509	5.4751	2.1869e-08	2.68673e-06
ENSG00000103351	16	3550924	3589048	73	17	67150	4.7883	8.4088e-07	2.68673e-06
ENSG00000103423	16	4475806	4506776	15	5	64402	4.7508	1.013e-06	2.68673e-06
ENSG00000205832	16	4606491	4650715	225	30	67574	4.723	1.1617e-06	2.68673e-06
ENSG00000174943	16	29917657	29938356	14	4	66681	6.5557	2.7692e-11	2.68673e-06
ENSG00000149932	16	29952206	29984373	13	4	65447	8.2095	1.1102e-16	2.68673e-06
ENSG00000149930	16	29984962	30003582	18	4	67319	7.3636	8.9484e-14	2.68673e-06
ENSG00000149929	16	30003642	30007757	5	2	62413	4.801	7.8925e-07	2.68673e-06
ENSG00000149927	16	30016830	30023625	7	2	67509	6.8916	2.7581e-12	2.68673e-06
ENSG00000167194	16	30034655	30036023	10	3	69371	6.2249	2.4097e-10	2.68673e-06
ENSG00000149925	16	30064411	30081741	10	5	63007	5.6856	6.5177e-09	2.68673e-06
ENSG00000149922	16	30097114	30103208	8	3	65049	5.7777	3.7858e-09	2.68673e-06
ENSG00000102886	16	30116131	30125177	3	2	65565	5.8047	3.2242e-09	2.68673e-06
ENSG00000102882	16	30125426	30134630	18	8	67312	5.961	1.2534e-09	2.68673e-06
ENSG00000103037	16	58549383	58555085	19	4	69628	5.3228	5.1086e-08	2.68673e-06
ENSG00000125107	16	58553855	58663790	73	10	69768	4.9697	3.3536e-07	2.68673e-06
ENSG00000140937	16	64977656	65156101	204	38	70145	5.6344	8.7857e-09	2.68673e-06
ENSG00000166589	16	66942025	66952887	24	9	64604	5.2795	6.4761e-08	2.68673e-06
ENSG00000102901	16	67862060	67881361	22	5	64195	4.7662	9.385e-07	2.68673e-06
ENSG00000103067	16	68263014	68270487	4	2	65962	4.7822	8.668e-07	2.68673e-06
ENSG00000103066	16	68279207	68294965	44	15	64209	5.693	6.2399e-09	2.68673e-06
ENSG00000172137	16	71392616	71424341	8	3	73174	4.5928	2.1869e-06	2.68673e-06
ENSG00000051523	16	88709691	88717560	60	18	70392	4.6816	1.4231e-06	2.68673e-06
ENSG00000167508	16	88718343	88729518	43	15	70534	4.9925	2.9798e-07	2.68673e-06
ENSG00000103335	16	88781754	88851619	302	50	69275	5.4391	2.6781e-08	2.68673e-06
ENSG00000141012	16	88880142	88923378	420	52	70356	5.701	5.9539e-09	2.68673e-06
ENSG00000129993	16	88941266	89043612	199	40	70114	5.3916	3.4907e-08	2.68673e-06
ENSG00000170100	16	89284111	89303479	246	37	69822	5.254	7.4415e-08	2.68673e-06
ENSG00000167526	16	89627065	89633236	39	8	70759	4.8116	7.4852e-07	2.68673e-06
ENSG00000187741	16	89803957	89883065	410	24	69387	5.1	1.6985e-07	2.68673e-06
ENSG00000205899	17	1173853	1174754	77	27	68693	5.2672	6.9277e-08	2.68673e-06
ENSG00000108953	17	1247566	1303672	290	41	69512	5.7089	5.6851e-09	2.68673e-06
ENSG00000167193	17	1323983	1359552	174	36	69100	5.9508	1.3341e-09	2.68673e-06
ENSG00000074660	17	1537152	1549041	23	11	67241	5.294	5.9823e-08	2.68673e-06
ENSG00000167705	17	1549444	1553371	57	7	69964	6.0244	8.4881e-10	2.68673e-06
ENSG00000174231	17	1553923	1588176	49	14	69436	5.702	5.9204e-09	2.68673e-06
ENSG00000167716	17	1619817	1641893	89	18	71151	5.709	5.6816e-09	2.68673e-06
ENSG00000070366	17	1963137	2207065	225	47	69094	6.0015	9.7777e-10	2.68673e-06
ENSG00000006744	17	12895708	12921504	23	6	70347	5.0277	2.4818e-07	2.68673e-06
ENSG00000141034	17	17942606	17971718	22	8	68693	4.8208	7.1481e-07	2.68673e-06
ENSG00000166484	17	19281034	19286857	4	2	60247	5.7864	3.5954e-09	2.68673e-06
ENSG00000180329	17	42754808	42767147	4	1	62933	5.3634	4.0827e-08	2.68673e-06
ENSG00000184922	17	43299156	43324687	265	11	64969	5.7121	5.5798e-09	2.68673e-06
ENSG00000159314	17	43471268	43511787	270	22	64656	5.474	2.2003e-08	2.68673e-06
ENSG00000225190	17	43513266	43568110	974	55	63547	6.0246	8.4786e-10	2.68673e-06
ENSG00000263715	17	43697710	43913192	16	2	63726	5.646	8.2133e-09	2.68673e-06
ENSG00000120088	17	43861646	43913194	46	4	61710	5.5334	1.5706e-08	2.68673e-06
ENSG00000185294	17	43922201	43924438	26	3	62161	5.445	2.5901e-08	2.68673e-06
ENSG00000186868	17	43971748	44105700	90	4	63219	5.5819	1.1897e-08	2.68673e-06
ENSG00000256762	17	44076616	44077060	10	2	61709	4.9336	4.037e-07	2.68673e-06
ENSG00000120071	17	44107282	44302755	286	9	62827	5.5606	1.3444e-08	2.68673e-06
ENSG00000176681	17	44370099	44415160	263	21	63854	5.687	6.4663e-09	2.68673e-06
ENSG00000073969	17	44668035	44834830	243	34	66745	5.2303	8.4625e-08	2.68673e-06
ENSG00000121057	17	55162551	55198710	683	100	67810	5.3589	4.1865e-08	2.68673e-06
ENSG00000159640	17	61554422	61575741	22	4	69971	5.0816	1.8718e-07	2.68673e-06
ENSG00000141564	17	78518677	78940168	678	65	69994	4.6344	1.7895e-06	2.68673e-06
ENSG00000196628	18	52889562	53303258	861	98	67762	9.3343	5.0809e-21	2.68673e-06
ENSG00000215421	18	72265106	72777625	173	39	69072	4.9354	3.9994e-07	2.68673e-06
ENSG00000060069	18	77439801	77516623	576	50	71154	7.2554	2.0027e-13	2.68673e-06
ENSG00000178342	18	77623668	77659816	96	22	70166	6.1094	5e-10	2.68673e-06
ENSG00000141759	18	77730811	77793949	35	8	70555	5.1687	1.1789e-07	2.68673e-06
ENSG00000104969	19	2754712	2783369	62	20	67058	5.3628	4.0974e-08	2.68673e-06
ENSG00000130158	19	11309971	11373128	159	40	70772	4.864	5.7506e-07	2.68673e-06
ENSG00000105701	19	18642561	18654470	26	12	68579	5.8568	2.3599e-09	2.68673e-06
ENSG00000064545	19	19229978	19249302	21	9	69116	6.696	1.0709e-11	2.68673e-06
ENSG00000130287	19	19322782	19363042	31	7	67000	6.6547	1.4197e-11	2.68673e-06
ENSG00000187664	19	19366450	19373605	34	9	67154	5.8825	2.02e-09	2.68673e-06
ENSG00000213996	19	19375175	19384097	12	4	65903	6.1215	4.6355e-10	2.68673e-06
ENSG00000105705	19	19387320	19431653	12	4	66862	6.6614	1.3566e-11	2.68673e-06
ENSG00000129933	19	19431490	19469564	19	4	69092	6.4079	7.3745e-11	2.68673e-06
ENSG00000167491	19	19496642	19619740	83	19	70111	6.9899	1.3756e-12	2.68673e-06
ENSG00000178093	19	19625028	19626494	8	1	64794	5.0284	2.4726e-07	2.68673e-06
ENSG00000258674	19	19627036	19646885	6	1	63863	5.6057	1.0369e-08	2.68673e-06
ENSG00000250067	19	19639670	19648390	9	3	62905	6.1347	4.2656e-10	2.68673e-06
ENSG00000089639	19	19740285	19754476	20	5	66548	5.7997	3.3217e-09	2.68673e-06
ENSG00000081665	19	19896651	19932558	29	10	66749	6.1694	3.4275e-10	2.68673e-06
ENSG00000198597	19	30863319	31048966	29	9	68329	4.8351	6.6532e-07	2.68673e-06
ENSG00000176920	19	49199232	49209207	31	3	69863	4.79	8.3405e-07	2.68673e-06
ENSG00000196337	19	49557532	49562117	39	10	69215	4.6492	1.666e-06	2.68673e-06
ENSG00000142546	19	50058968	50083829	5	2	73174	5.7249	5.1743e-09	2.68673e-06
ENSG00000126460	19	50084583	50094272	10	2	71142	5.9165	1.6439e-09	2.68673e-06
ENSG00000126464	19	50094900	50129696	27	8	67312	5.6705	7.1197e-09	2.68673e-06
ENSG00000126461	19	50145382	50161899	28	11	66139	5.4147	3.0693e-08	2.68673e-06
ENSG00000126456	19	50162827	50169132	8	2	70336	6.2782	1.7126e-10	2.68673e-06
ENSG00000126453	19	50168399	50177173	8	3	70336	7.1624	3.9641e-13	2.68673e-06
ENSG00000126457	19	50179154	50191707	15	5	64207	6.7244	8.8184e-12	2.68673e-06
ENSG00000131409	19	51020149	51071302	16	10	68281	5.0017	2.8412e-07	2.68673e-06
ENSG00000124143	20	37230577	37279295	237	27	70043	7.2299	2.4164e-13	2.68673e-06
ENSG00000101438	20	37353105	37358015	111	14	69481	5.3038	5.6714e-08	2.68673e-06
ENSG00000101442	20	37377085	37401163	49	13	69045	6.4079	7.3783e-11	2.68673e-06
ENSG00000166913	20	43514317	43537173	13	4	68340	4.6939	1.34e-06	2.68673e-06
ENSG00000124159	20	43922085	43937169	115	13	71465	4.6398	1.7437e-06	2.68673e-06
ENSG00000149658	20	61826781	61847586	55	14	69942	4.7118	1.2276e-06	2.68673e-06
ENSG00000142197	21	37536833	37666572	216	35	68014	4.5986	2.1267e-06	2.68673e-06
ENSG00000182871	21	46825052	46933634	107	31	68720	4.592	2.1952e-06	2.68673e-06
ENSG00000142173	21	47518011	47552763	304	53	67742	5.0558	2.1432e-07	2.68673e-06
ENSG00000100034	22	22273793	22307209	58	19	67463	4.9694	3.3587e-07	2.68673e-06
ENSG00000221890	22	39214457	39239987	20	6	71006	4.6718	1.4928e-06	2.68673e-06
ENSG00000100351	22	40297086	40369725	26	9	67636	6.1037	5.1811e-10	2.68673e-06
ENSG00000133477	22	40390953	40439533	199	34	69122	6.3234	1.2797e-10	2.68673e-06
ENSG00000196588	22	40806285	41032695	249	21	70331	4.5846	2.2738e-06	2.68673e-06
ENSG00000196236	22	41253102	41328819	41	13	67259	4.9813	3.1578e-07	2.68673e-06
ENSG00000100395	22	41601209	41627275	33	7	69598	4.8526	6.092e-07	2.68673e-06
ENSG00000100399	22	41625517	41636938	10	3	68644	5.2723	6.7353e-08	2.68673e-06
ENSG00000100401	22	41641615	41682255	77	13	67790	4.7759	8.9431e-07	2.68673e-06
ENSG00000167074	22	41763337	41795330	38	10	68069	5.08	1.8874e-07	2.68673e-06
ENSG00000196419	22	42017123	42060052	36	12	70268	4.6287	1.8395e-06	2.68673e-06
ENSG00000100138	22	42069934	42086508	60	16	67099	6.2224	2.4483e-10	2.68673e-06
ENSG00000167077	22	42095503	42195458	124	28	68468	5.9796	1.1188e-09	2.68673e-06
ENSG00000100162	22	42334725	42343168	44	8	70867	5.5242	1.6553e-08	2.68673e-06
ENSG00000183066	22	42394792	42428654	12	3	72055	5.9068	1.7443e-09	2.68673e-06
ENSG00000198951	22	42454358	42466846	15	3	68377	6.4439	5.8216e-11	2.68673e-06
ENSG00000177096	22	42470255	42475445	31	7	69051	7.0183	1.1229e-12	2.68673e-06
ENSG00000183172	22	42475699	42480288	31	12	65533	4.8904	5.0327e-07	2.68673e-06
ENSG00000184983	22	42481529	42486959	13	2	69772	5.8619	2.2883e-09	2.68673e-06
ENSG00000100197	22	42522501	42526908	27	11	67641	6.0107	9.238e-10	2.68673e-06
ENSG00000205702	22	42536214	42540578	41	13	68749	4.7136	1.2169e-06	2.68673e-06
ENSG00000235568	22	42776416	42828401	255	26	69872	4.9519	3.6752e-07	2.68673e-06
ENSG00000100227	22	42979727	43010968	65	18	68359	6.2909	1.5782e-10	2.68673e-06
ENSG00000100425	22	50166931	50221160	93	8	68694	4.6928	1.3477e-06	2.68673e-06
ENSG00000100426	22	50247490	50283726	43	13	68081	5.503	1.8666e-08	2.68673e-06
ENSG00000182858	22	50293877	50312106	33	4	69265	5.0365	2.3702e-07	2.68673e-06
ENSG00000100312	22	51176624	51183762	82	20	70200	4.9692	3.3608e-07	2.68673e-06

### Sheet: S6
Supplementary Table 6: Gene ontology for schizophrenia associated genes
significant	p_value	term_size	query_size	intersection_size	precision	recall	term_id	source	term_name	effective_domain_size	source_order	parents
TRUE	5.3825e-09	2504	527	119	0.225806	0.047524	GO:0007399	GO:BP	nervous system development	21092	3272	GO:0048731
TRUE	1.01878e-07	168	527	23	0.0436433	0.136905	GO:0007156	GO:BP	homophilic cell adhesion via plasma membrane adhesion molecules	21092	3052	GO:0098742
TRUE	1.77737e-07	4369	527	172	0.326376	0.0393683	GO:0048731	GO:BP	system development	21092	15011	c("GO:0007275", "GO:0048856")
TRUE	1.85733e-06	283	527	28	0.0531309	0.0989399	GO:0098742	GO:BP	cell-cell adhesion via plasma-membrane adhesion molecules	21092	22041	GO:0098609
TRUE	7.6878e-06	4823	527	179	0.339658	0.0371138	GO:0007275	GO:BP	multicellular organism development	21092	3162	c("GO:0032501", "GO:0048856")
TRUE	1.72364e-05	3535	527	140	0.265655	0.039604	GO:0010604	GO:BP	positive regulation of macromolecule metabolic process	21092	4746	c("GO:0009893", "GO:0043170", "GO:0060255")
TRUE	1.99726e-05	1680	527	81	0.1537	0.0482143	GO:0022008	GO:BP	neurogenesis	21092	7539	c("GO:0007399", "GO:0030154")
TRUE	2.1237e-05	3849	527	149	0.282732	0.0387114	GO:0009893	GO:BP	positive regulation of metabolic process	21092	4209	c("GO:0008152", "GO:0019222", "GO:0048518")
TRUE	2.23718e-05	3152	527	128	0.242884	0.0406091	GO:0051173	GO:BP	positive regulation of nitrogen compound metabolic process	21092	15622	c("GO:0006807", "GO:0009893", "GO:0051171")
TRUE	4.94782e-05	5836	527	204	0.387097	0.0349554	GO:0048856	GO:BP	anatomical structure development	21092	15126	GO:0032502
TRUE	7.22417e-05	1465	527	72	0.136622	0.0491468	GO:0048699	GO:BP	generation of neurons	21092	14979	GO:0022008
TRUE	9.04134e-05	3094	527	124	0.235294	0.0400776	GO:0031325	GO:BP	positive regulation of cellular metabolic process	21092	8251	c("GO:0009893", "GO:0031323", "GO:0044237", "GO:0048522")
TRUE	0.000231048	6424	527	217	0.411765	0.0337796	GO:0032502	GO:BP	developmental process	21092	8795	GO:0008150
TRUE	0.000239554	1393	527	68	0.129032	0.0488155	GO:0030182	GO:BP	neuron differentiation	21092	7725	c("GO:0030154", "GO:0048699")
TRUE	0.000319484	1521	527	72	0.136622	0.0473373	GO:0007155	GO:BP	cell adhesion	21092	3051	GO:0009987
TRUE	0.000320376	7463	527	244	0.462998	0.0326946	GO:0032501	GO:BP	multicellular organismal process	21092	8794	GO:0008150
TRUE	0.00054729	5462	527	189	0.358634	0.0346027	GO:0019538	GO:BP	protein metabolic process	21092	6764	c("GO:0043170", "GO:0044238", "GO:1901564")
TRUE	0.000589759	5649	527	194	0.368121	0.0343424	GO:0031323	GO:BP	regulation of cellular metabolic process	21092	8249	c("GO:0019222", "GO:0044237", "GO:0050794")
TRUE	0.000840571	444	527	31	0.0588235	0.0698198	GO:0010975	GO:BP	regulation of neuron projection development	21092	5088	c("GO:0031175", "GO:0120035")
TRUE	0.000863815	5641	527	193	0.366224	0.0342138	GO:0048522	GO:BP	positive regulation of cellular process	21092	14824	c("GO:0009987", "GO:0048518", "GO:0050794")
TRUE	0.000959411	4749	527	168	0.318786	0.0353759	GO:0048523	GO:BP	negative regulation of cellular process	21092	14825	c("GO:0009987", "GO:0048519", "GO:0050794")
TRUE	0.00125922	5706	527	194	0.368121	0.0339993	GO:0051171	GO:BP	regulation of nitrogen compound metabolic process	21092	15620	c("GO:0006807", "GO:0019222")
TRUE	0.00155986	5869	527	198	0.375712	0.0337366	GO:0080090	GO:BP	regulation of primary metabolic process	21092	20830	c("GO:0019222", "GO:0044238")
TRUE	0.00156246	3055	527	118	0.223909	0.0386252	GO:0065009	GO:BP	regulation of molecular function	21092	18591	GO:0065007
TRUE	0.00188383	3234	527	123	0.233397	0.0380334	GO:0044260	GO:BP	cellular macromolecule metabolic process	21092	12680	c("GO:0043170", "GO:0044237")
TRUE	0.00205646	3545	527	132	0.250474	0.0372355	GO:0006996	GO:BP	organelle organization	21092	2916	GO:0016043
TRUE	0.00209763	6522	527	215	0.40797	0.0329653	GO:1901564	GO:BP	organonitrogen compound metabolic process	21092	24840	c("GO:0006807", "GO:0071704")
TRUE	0.00295114	2048	527	86	0.163188	0.0419922	GO:0045935	GO:BP	positive regulation of nucleobase-containing compound metabolic process	21092	13623	c("GO:0006139", "GO:0019219", "GO:0031325", "GO:0051173")
TRUE	0.00304105	970	527	50	0.0948767	0.0515464	GO:0031175	GO:BP	neuron projection development	21092	8207	c("GO:0048666", "GO:0120036")
TRUE	0.00341556	946	527	49	0.0929791	0.051797	GO:0098609	GO:BP	cell-cell adhesion	21092	21975	GO:0007155
TRUE	0.00386341	5941	527	198	0.375712	0.0333277	GO:0009058	GO:BP	biosynthetic process	21092	3657	GO:0008152
TRUE	0.00391559	1842	527	79	0.149905	0.0428882	GO:0051254	GO:BP	positive regulation of RNA metabolic process	21092	15689	c("GO:0010604", "GO:0016070", "GO:0045935", "GO:0051252")
TRUE	0.0040633	1122	527	55	0.104364	0.0490196	GO:0048666	GO:BP	neuron development	21092	14947	c("GO:0030182", "GO:0048468")
TRUE	0.00459022	3874	527	140	0.265655	0.0361384	GO:0043412	GO:BP	macromolecule modification	21092	12284	GO:0043170
TRUE	0.00535216	2142	527	88	0.166983	0.0410831	GO:0048468	GO:BP	cell development	21092	14785	c("GO:0030154", "GO:0048856", "GO:0048869")
TRUE	0.00593054	3649	527	133	0.252372	0.0364483	GO:0036211	GO:BP	protein modification process	21092	10922	c("GO:0019538", "GO:0043412")
TRUE	0.00659233	721	527	40	0.0759013	0.0554785	GO:0007268	GO:BP	chemical synaptic transmission	21092	3155	GO:0098916
TRUE	0.00659233	721	527	40	0.0759013	0.0554785	GO:0098916	GO:BP	anterograde trans-synaptic signaling	21092	22136	GO:0099537
TRUE	0.00670842	11130	527	330	0.626186	0.0296496	GO:0050794	GO:BP	regulation of cellular process	21092	15305	c("GO:0009987", "GO:0050789")
TRUE	0.00680358	490	527	31	0.0588235	0.0632653	GO:0061564	GO:BP	axon development	21092	18235	GO:0031175
TRUE	0.00782386	753	527	41	0.0777989	0.0544489	GO:0099536	GO:BP	synaptic signaling	21092	22305	GO:0007267
TRUE	0.00807258	5854	527	194	0.368121	0.0331397	GO:1901576	GO:BP	organic substance biosynthetic process	21092	24851	c("GO:0009058", "GO:0071704")
TRUE	0.00861855	729	527	40	0.0759013	0.0548697	GO:0099537	GO:BP	trans-synaptic signaling	21092	22306	GO:0099536
TRUE	0.00909099	6309	527	206	0.390892	0.0326518	GO:0048518	GO:BP	positive regulation of biological process	21092	14820	c("GO:0008150", "GO:0050789")
TRUE	0.0109518	452	527	29	0.0550285	0.0641593	GO:0050804	GO:BP	modulation of chemical synaptic transmission	21092	15313	c("GO:0007268", "GO:0099177")
TRUE	0.0110953	1925	527	80	0.151803	0.0415584	GO:0010557	GO:BP	positive regulation of macromolecule biosynthetic process	21092	4704	c("GO:0009059", "GO:0009891", "GO:0010556", "GO:0010604")
TRUE	0.0114326	453	527	29	0.0550285	0.0640177	GO:0099177	GO:BP	regulation of trans-synaptic signaling	21092	22275	c("GO:0010646", "GO:0023051", "GO:0099537")
TRUE	0.0151355	2069	527	84	0.159393	0.0405993	GO:0009891	GO:BP	positive regulation of biosynthetic process	21092	4207	c("GO:0009058", "GO:0009889", "GO:0009893")
TRUE	0.0170853	1509	527	66	0.125237	0.0437376	GO:0120036	GO:BP	plasma membrane bounded cell projection organization	21092	22751	GO:0030030
TRUE	0.0197062	5782	527	190	0.360531	0.0328606	GO:0044249	GO:BP	cellular biosynthetic process	21092	12674	c("GO:0009058", "GO:0044237")
TRUE	0.0203769	442	527	28	0.0531309	0.0633484	GO:0007409	GO:BP	axonogenesis	21092	3280	c("GO:0048667", "GO:0048812", "GO:0061564")
TRUE	0.0207166	4801	527	163	0.309298	0.0339513	GO:0009059	GO:BP	macromolecule biosynthetic process	21092	3658	c("GO:0043170", "GO:1901576")
TRUE	0.0218315	2089	527	84	0.159393	0.0402106	GO:0032879	GO:BP	regulation of localization	21092	9072	c("GO:0050789", "GO:0051179")
TRUE	0.0219578	3951	527	139	0.263757	0.035181	GO:0010556	GO:BP	regulation of macromolecule biosynthetic process	21092	4703	c("GO:0009059", "GO:0009889", "GO:0060255")
TRUE	0.0238198	573	527	33	0.0626186	0.0575916	GO:0048667	GO:BP	cell morphogenesis involved in neuron differentiation	21092	14948	c("GO:0000904", "GO:0048666")
TRUE	0.0254689	2033	527	82	0.155598	0.0403345	GO:0031328	GO:BP	positive regulation of cellular biosynthetic process	21092	8254	c("GO:0009891", "GO:0031325", "GO:0031326", "GO:0044249")
TRUE	0.0270255	3374	527	122	0.231499	0.0361589	GO:0023051	GO:BP	regulation of signaling	21092	7642	c("GO:0023052", "GO:0050789")
TRUE	0.0288966	3726	527	132	0.250474	0.0354267	GO:0065008	GO:BP	regulation of biological quality	21092	18590	GO:0065007
TRUE	0.032725	635	527	35	0.0664137	0.0551181	GO:0120035	GO:BP	regulation of plasma membrane bounded cell projection organization	21092	22750	c("GO:0031344", "GO:0120036")
TRUE	0.0342521	1573	527	67	0.127135	0.0425938	GO:0044093	GO:BP	positive regulation of molecular function	21092	12616	GO:0065009
TRUE	0.0349017	3775	527	133	0.252372	0.0352318	GO:0051252	GO:BP	regulation of RNA metabolic process	21092	15687	c("GO:0016070", "GO:0019219", "GO:0060255")
TRUE	0.037686	3363	527	121	0.229602	0.0359798	GO:0010646	GO:BP	regulation of cell communication	21092	4787	c("GO:0007154", "GO:0050794")
TRUE	0.0404406	1550	527	66	0.125237	0.0425806	GO:0030030	GO:BP	cell projection organization	21092	7671	GO:0016043
TRUE	0.0407301	4175	527	144	0.273245	0.034491	GO:0009889	GO:BP	regulation of biosynthetic process	21092	4205	c("GO:0009058", "GO:0019222")
TRUE	0.0409942	2354	527	91	0.172676	0.0386576	GO:0050790	GO:BP	regulation of catalytic activity	21092	15302	GO:0065009
TRUE	0.041207	807	527	41	0.0777989	0.0508055	GO:0098662	GO:BP	inorganic cation transmembrane transport	21092	21989	c("GO:0098655", "GO:0098660")

### Sheet: S7
Supplementary Table 7 : Overlapping genes between schizophrenia and MRI metrics
MRI metric	CHR	GENE	Gene name	START	STOP
CT	1	ENSG00000184144	CNTN2	205000000	205000000
CT	2	ENSG00000084764	MAPRE3	27193480	27250064
CT	2	ENSG00000115808	STRN	37070783	37193615
CT	2	ENSG00000138073	PREB	27353624	27357543
CT	2	ENSG00000138080	EMILIN1	27301435	27309276
CT	2	ENSG00000144395	CCDC150	198000000	198000000
CT	2	ENSG00000157851	DPYSL5	27070969	27173219
CT	2	ENSG00000228474	OST4	27293340	27294641
CT	10	ENSG00000156398	SFXN2	104000000	105000000
CT	11	ENSG00000134574	DDB2	47236493	47260791
CT	17	ENSG00000073969	NSF	44668035	44834830
CT	17	ENSG00000120071	KANSL1	44107282	44302755
CT	17	ENSG00000120088	CRHR1	43861646	43913194
CT	17	ENSG00000159314	ARHGAP27	43471268	43511787
CT	17	ENSG00000176681	LRRC37A	44370099	44415160
CT	17	ENSG00000180329	CCDC43	42754808	42767147
CT	17	ENSG00000184922	FMNL1	43299156	43324687
CT	17	ENSG00000185294	SPPL2C	43922201	43924438
CT	17	ENSG00000186868	MAPT	43971748	44105700
CT	17	ENSG00000225190	PLEKHM1	43513266	43568110
CT	17	ENSG00000256762	STH	44076616	44077060
CT	17	ENSG00000263715	LINC02210-CRHR1	43697710	43913192
NDI	1	ENSG00000243710	CFAP57	43637820	43720029
NDI	11	ENSG00000121671	CRY2	45868669	45904799
NDI	17	ENSG00000073969	NSF	44668035	44834830
NDI	17	ENSG00000120071	KANSL1	44107282	44302755
NDI	17	ENSG00000120088	CRHR1	43861646	43913194
NDI	17	ENSG00000159314	ARHGAP27	43471268	43511787
NDI	17	ENSG00000176681	LRRC37A	44370099	44415160
NDI	17	ENSG00000180329	CCDC43	42754808	42767147
NDI	17	ENSG00000184922	FMNL1	43299156	43324687
NDI	17	ENSG00000185294	SPPL2C	43922201	43924438
NDI	17	ENSG00000186868	MAPT	43971748	44105700
NDI	17	ENSG00000225190	PLEKHM1	43513266	43568110
NDI	17	ENSG00000256762	STH	44076616	44077060
NDI	17	ENSG00000263715	LINC02210-CRHR1	43697710	43913192
SA	2	ENSG00000115541	HSPE1	198000000	198000000
SA	2	ENSG00000115808	STRN	37070783	37193615
SA	2	ENSG00000144381	HSPD1	198000000	198000000
SA	2	ENSG00000144395	CCDC150	198000000	198000000
SA	2	ENSG00000162944	RFTN2	198000000	199000000
SA	2	ENSG00000197121	PGAP1	198000000	198000000
SA	3	ENSG00000010318	PHF7	52444673	52457657
SA	3	ENSG00000010319	SEMA3G	52467069	52479043
SA	3	ENSG00000010322	NISCH	52489134	52527087
SA	3	ENSG00000055955	ITIH4	52846991	52864755
SA	3	ENSG00000055957	ITIH1	52811608	52826084
SA	3	ENSG00000073711	PPP2R3A	136000000	136000000
SA	3	ENSG00000090097	PCBP4	51991470	52002426
SA	3	ENSG00000114861	FOXP1	71003844	71633140
SA	3	ENSG00000114902	SPCS1	52738971	52745162
SA	3	ENSG00000158092	NCK1	137000000	137000000
SA	3	ENSG00000162267	ITIH3	52828784	52843025
SA	3	ENSG00000163938	GNL3	52719936	52728508
SA	3	ENSG00000163939	PBRM1	52579368	52719852
SA	3	ENSG00000164049	FBXW12	48413709	48436190
SA	3	ENSG00000164061	BSN	49591922	49708978
SA	3	ENSG00000164088	PPM1M	52279809	52284613
SA	3	ENSG00000168237	GLYCTK	52321105	52327492
SA	3	ENSG00000198218	QRICH1	49067140	49131796
SA	3	ENSG00000236980	C3orf84	49215065	49229291
SA	3	ENSG00000248592	STIMATE-MUSTN1	52867166	52931578
SA	7	ENSG00000005483	KMT2E	105000000	105000000
SA	10	ENSG00000138175	ARL3	104000000	104000000
SA	10	ENSG00000166272	WBP1L	105000000	105000000
SA	10	ENSG00000166275	BORCS7	105000000	105000000
SA	10	ENSG00000214435	AS3MT	105000000	105000000
SA	11	ENSG00000110492	MDK	46402306	46405387
SA	11	ENSG00000110497	AMBRA1	46417964	46615595
SA	11	ENSG00000180423	HARBI1	46624411	46638777
SA	12	ENSG00000090975	PITPNM2	123000000	124000000
SA	12	ENSG00000111325	OGFOD2	123000000	123000000
SA	12	ENSG00000130921	C12orf65	124000000	124000000
SA	12	ENSG00000170374	SP7	53720359	53730166
SA	12	ENSG00000182196	ARL6IP4	123000000	123000000
SA	17	ENSG00000073969	NSF	44668035	44834830
SA	17	ENSG00000120071	KANSL1	44107282	44302755
SA	17	ENSG00000120088	CRHR1	43861646	43913194
SA	17	ENSG00000159314	ARHGAP27	43471268	43511787
SA	17	ENSG00000176681	LRRC37A	44370099	44415160
SA	17	ENSG00000180329	CCDC43	42754808	42767147
SA	17	ENSG00000184922	FMNL1	43299156	43324687
SA	17	ENSG00000185294	SPPL2C	43922201	43924438
SA	17	ENSG00000186868	MAPT	43971748	44105700
SA	17	ENSG00000225190	PLEKHM1	43513266	43568110
SA	17	ENSG00000256762	STH	44076616	44077060
SA	17	ENSG00000263715	LINC02210-CRHR1	43697710	43913192

### Sheet: S8
Supplementary Table 8 : Enrichment of PLS weights in Mesulam classes
MRI metric	Class	mean	sd	true estimate	z	p	pfdr
SA	heteromodal	18.3238	0.62472	17.0379	-2.05833	0.0395585	0.0791169
SA	idiotypic	18.2544	1.17291	17.153	-0.938973	0.347745	0.46366
SA	paralimbic	18.3498	1.416	22.2713	2.76943	0.00561543	0.0224617
SA	unimodal	18.2523	0.722114	18.0133	-0.330957	0.740677	0.740677
CT	heteromodal	11.865	0.32527	12.5652	2.15279	0.0313352	0.0417802
CT	idiotypic	11.9067	0.579133	13.4211	2.61494	0.00892444	0.0356978
CT	paralimbic	11.9147	0.723556	10.2951	-2.23828	0.0252027	0.0417802
CT	unimodal	11.882	0.351762	11.5073	-1.06525	0.286763	0.286763
NDI	heteromodal	11.3269	0.450366	12.5372	2.68729	0.00720351	0.028814
NDI	idiotypic	11.2829	0.801489	9.92374	-1.6958	0.0899234	0.179847
NDI	paralimbic	11.3098	0.830697	11.1906	-0.143525	0.885876	0.885876
NDI	unimodal	11.3155	0.440058	10.7423	-1.30244	0.192766	0.257022

### Sheet: S9
Supplementary Table 9: Enrichment of PLS weights in Yeo networks
MRI metric	Network	mean	sd	true estimate	z	p	pfdr
SA	Default Mode	18.3187	0.815305	19.2703	1.16718	0.243138	0.281766
SA	Dorsal Attention	18.2771	1.3709	14.7033	-2.60685	0.00913785	0.0731028
SA	Fronto-Parietal	18.3197	1.17353	16.4163	-1.62195	0.104814	0.183729
SA	Limbic	18.2587	2.07333	21.6539	1.63757	0.101511	0.183729
SA	Sensory-Motor	18.2634	1.34712	20.3876	1.57685	0.114831	0.183729
SA	subcortex	18.2804	2.82087	20.0369	0.622659	0.533509	0.533509
SA	Ventral Attention	18.3306	1.08638	20.8637	2.33169	0.0197172	0.0788689
SA	Visual	18.2706	1.68566	16.3173	-1.15878	0.246545	0.281766
CT	Default Mode	11.8822	0.417811	11.5059	-0.900727	0.367734	0.546562
CT	Dorsal Attention	11.893	0.683067	12.0752	0.266772	0.789645	0.789645
CT	Fronto-Parietal	11.8422	0.568235	12.9859	2.01284	0.044132	0.133232
CT	Limbic	11.962	1.01353	11.3572	-0.596736	0.550684	0.629353
CT	Sensory-Motor	11.8979	0.655249	13.0916	1.82172	0.0684973	0.136995
CT	subcortex	12.0242	1.7538	8.46013	-2.03218	0.0421357	0.133232
CT	Ventral Attention	11.8766	0.569097	10.761	-1.96029	0.0499621	0.133232
CT	Visual	11.8833	0.749132	11.266	-0.824032	0.409922	0.546562
NDI	Default Mode	11.3405	0.556252	12.578	2.22486	0.0260909	0.0695757
NDI	Dorsal Attention	11.3155	0.858458	9.11112	-2.56785	0.0102332	0.0695757
NDI	Fronto-Parietal	11.326	0.745554	13.0263	2.28067	0.0225681	0.0695757
NDI	Limbic	11.3282	1.28937	10.516	-0.629866	0.528782	0.604323
NDI	Sensory-Motor	11.2652	0.792051	11.2144	-0.0641618	0.948841	0.948841
NDI	subcortex	11.3382	2.24165	8.4013	-1.31014	0.190149	0.257875
NDI	Ventral Attention	11.2857	0.776928	12.2961	1.30057	0.193406	0.257875
NDI	Visual	11.3314	0.962143	9.71495	-1.68004	0.092949	0.185898

### Sheet: S10
Supplementary Table 10 : Enrichment of structural covariance and genetic similarity in Mesulam classes
	MRI metric	class	true estimate	mean	sd	z	p	pfdr
Structural covariance	SA	idiotypic	0.0388936	0.0262232	0.0188364	0.67	0.248	0.33
	SA	unimodal	0.00568158	0.0128376	0.0156848	-0.46	0.64	0.64
	SA	paralimbic	0.0722019	0.0418858	0.0209744	1.45	0.079	0.16
	SA	heteromodal	0.0348296	0.0118495	0.0135146	1.7	0.061	0.16
	CT	idiotypic	0.0709873	0.0191505	0.02089	2.48	0.011	0.02
	CT	unimodal	0.0216804	0.0127483	0.019418	0.46	0.326	0.43
	CT	paralimbic	0.0188834	0.0402136	0.0341439	-0.62	0.685	0.68
	CT	heteromodal	0.0532445	0.0063069	0.0135832	3.46	0	0
	NDI	idiotypic	-0.00341757	0.0257776	0.0317854	-0.92	0.856	0.86
	NDI	unimodal	0.0507301	0.0182042	0.0273503	1.19	0.13	0.31
	NDI	paralimbic	0.0190838	0.0632368	0.0457869	-0.96	0.836	0.86
	NDI	heteromodal	0.032467	0.00983578	0.0222919	1.02	0.154	0.31
Genetic similarity	SA	idiotypic	0.0379872	0.0266395	0.0144582	0.78	0.213	0.28
	SA	unimodal	0.010997	0.0126469	0.0101747	-0.16	0.517	0.52
	SA	paralimbic	0.0677375	0.0405701	0.0150631	1.8	0.054	0.11
	SA	heteromodal	0.0279754	0.0114566	0.00937765	1.76	0.053	0.11
	CT	idiotypic	0.045503	0.0122373	0.0116618	2.85	0.004	0.01
	CT	unimodal	0.010143	0.00738769	0.00981941	0.28	0.386	0.51
	CT	paralimbic	0.00761121	0.0233707	0.0184718	-0.85	0.759	0.76
	CT	heteromodal	0.029162	0.00396014	0.00721867	3.49	0	0
	NDI	idiotypic	0.0101334	0.0194348	0.0205407	-0.45	0.63	0.84
	NDI	unimodal	0.0312977	0.0132004	0.0157341	1.15	0.13	0.26
	NDI	paralimbic	0.0143628	0.0447535	0.0280551	-1.08	0.882	0.88
	NDI	heteromodal	0.0279638	0.00756646	0.0136217	1.5	0.082	0.26

### Sheet: S11
Supplementary Table 11 : Enrichment of structural covariance and genetic similarity in Yeo networks
	MRI metric	network	true estimate	mean	sd	z	p	pfdr
Structural covariance	SA	Visual	0.0813967	0.0611075	0.0242717	0.84	0.226	0.32
	SA	Sensory-Motor	0.103206	0.0364775	0.0220384	3.03	0	0
	SA	Dorsal Attention	0.0131789	0.0327907	0.0212518	-0.92	0.811	0.81
	SA	Ventral Attention	0.0566163	0.018295	0.0184566	2.08	0.025	0.06
	SA	Default Mode	0.0516857	0.0138811	0.0145204	2.6	0.006	0.02
	SA	Fronto-Parietal	0.0305163	0.0267627	0.0187375	0.2	0.421	0.49
	SA	Limbic	0.105576	0.0768007	0.0343815	0.84	0.222	0.32
	CT	Visual	0.037021	0.0567094	0.0369005	-0.53	0.619	0.72
	CT	Sensory-Motor	0.0807123	0.0313267	0.0286697	1.72	0.062	0.22
	CT	Dorsal Attention	0.067154	0.0307581	0.0289757	1.26	0.133	0.31
	CT	Ventral Attention	-0.0029729	0.0114816	0.0182986	-0.79	0.78	0.78
	CT	Default Mode	0.0100903	0.00882061	0.0158736	0.08	0.43	0.6
	CT	Fronto-Parietal	0.077413	0.0213913	0.0227364	2.46	0.011	0.08
	CT	Limbic	0.0958389	0.068202	0.0425907	0.65	0.274	0.48
	NDI	Visual	0.213435	0.0929092	0.0510598	2.36	0.02	0.14
	NDI	Sensory-Motor	0.0181924	0.0460194	0.0370705	-0.75	0.758	0.76
	NDI	Dorsal Attention	0.0504418	0.051928	0.0423837	-0.04	0.436	0.76
	NDI	Ventral Attention	0.00120569	0.0136531	0.0285875	-0.44	0.624	0.76
	NDI	Default Mode	0.019238	0.0123751	0.0221098	0.31	0.321	0.75
	NDI	Fronto-Parietal	0.0639056	0.0372118	0.035218	0.76	0.2	0.7
	NDI	Limbic	0.0717722	0.102057	0.0605212	-0.5	0.66	0.76
Genetic similarity	SA	Visual	0.0821957	0.0596696	0.0190921	1.18	0.129	0.23
	SA	Sensory-Motor	0.0891657	0.0363921	0.0163008	3.24	0.002	0.01
	SA	Dorsal Attention	0.0318269	0.0318923	0.0152786	0	0.464	0.46
	SA	Ventral Attention	0.0526367	0.0182591	0.0136578	2.52	0.015	0.04
	SA	Default Mode	0.0421216	0.013408	0.0101203	2.84	0.005	0.02
	SA	Fronto-Parietal	0.0279084	0.0260887	0.0137853	0.13	0.419	0.46
	SA	Limbic	0.0986933	0.0753163	0.0306286	0.76	0.224	0.31
	CT	Visual	0.0285556	0.0332842	0.0214195	-0.22	0.517	0.6
	CT	Sensory-Motor	0.0484152	0.0188861	0.0155648	1.9	0.041	0.14
	CT	Dorsal Attention	0.0308196	0.0177075	0.015699	0.84	0.217	0.51
	CT	Ventral Attention	0.000804017	0.00754791	0.00990661	-0.68	0.724	0.72
	CT	Default Mode	0.00784441	0.0055878	0.00822255	0.27	0.369	0.6
	CT	Fronto-Parietal	0.0496993	0.0126157	0.0129565	2.86	0.004	0.03
	CT	Limbic	0.0417007	0.040846	0.0265467	0.03	0.438	0.6
	NDI	Visual	0.142637	0.066077	0.0330323	2.32	0.026	0.18
	NDI	Sensory-Motor	0.0196769	0.0330095	0.0221139	-0.6	0.721	0.72
	NDI	Dorsal Attention	0.0291632	0.0362811	0.0262176	-0.27	0.554	0.72
	NDI	Ventral Attention	0.0172509	0.0108939	0.0177575	0.36	0.313	0.55
	NDI	Default Mode	0.0165474	0.00954745	0.0141314	0.5	0.257	0.55
	NDI	Fronto-Parietal	0.0495649	0.026449	0.0220627	1.05	0.147	0.51
	NDI	Limbic	0.0503629	0.0741213	0.0437844	-0.54	0.689	0.72

### Sheet: S12
Supplementary Table 12 : Enrichment of PLS weights in modules
MRI metric	Module	meanV	sdV	true estimate	z	p	pfdr
SA	1	18.2361	1.43599	16.7152	-1.05917	0.289524	0.468997
SA	2	18.3797	1.48918	16.993	-0.931205	0.351747	0.468997
SA	3	18.2822	1.13723	18.6781	0.348131	0.727742	0.727742
SA	4	18.294	1.43109	20.2788	1.38696	0.165454	0.468997
CT	1	11.8845	0.606985	12.2723	0.63896	0.522849	0.542045
CT	2	11.8555	0.690142	13.4664	2.33416	0.0195873	0.0391747
CT	3	11.9005	0.500692	10.5659	-2.66543	0.00768905	0.0307562
CT	4	11.9075	0.994259	12.5137	0.609723	0.542045	0.542045
NDI	1	11.3197	0.462308	11.9186	1.29531	0.195213	0.431244
NDI	2	11.3114	0.430768	10.8532	-1.06363	0.287496	0.431244
NDI	3	11.2925	1.70447	9.95771	-0.783127	0.433553	0.433553

### Sheet: S13
Supplementary Table 13 : Enrichment of covarying genes for constrained genes
MRI metric	Estimate	Std..Error	z.value	P	Odds.ratio	CI lower	CI upper	Percentage of genes
SA	0.820962	0.194603	4.21865	2.45764e-05	2.27268	1.552	3.32802	0.01
CT	0.527655	0.20642	2.55622	0.0105816	1.69495	1.13097	2.54017	0.01
NDI	0.44938	0.217763	2.06362	0.039054	1.56734	1.02283	2.40173	0.01
SA	0.544367	0.125741	4.32929	1.49594e-05	1.72352	1.34705	2.20519	0.03
CT	0.452444	0.128372	3.52448	0.000424315	1.57215	1.22243	2.02192	0.03
NDI	0.282083	0.136608	2.0649	0.0389321	1.32589	1.01444	1.73296	0.03

### Sheet: S14
Supplementary Table 14 : List of genes with highest contribution to covariation of brain structure and schizophrenia
Shown are the top 1% with the biggest influence on the covariation
Gene symbol	MRI metric		Gene symbol	MRI metric		Gene symbol	MRI metric
PLEKHM1	SA		PLEKHM1	CT		CRY2	NDI
BORCS7	SA		LRRC37A	CT		PLEKHM1	NDI
FMNL1	SA		FMNL1	CT		KDM4A	NDI
LRRC37A	SA		CRHR1	CT		LRRC37A	NDI
CRHR1	SA		MAPT	CT		CCDC43	NDI
PGAP1	SA		KANSL1	CT		CFAP57	NDI
MAPT	SA		ARHGAP27	CT		FMNL1	NDI
KANSL1	SA		CRHR1	CT		CRHR1	NDI
CRHR1	SA		SPPL2C	CT		MAPT	NDI
ARHGAP27	SA		CCDC43	CT		CRHR1	NDI
SPPL2C	SA		NSF	CT		KANSL1	NDI
AS3MT	SA		STH	CT		SPPL2C	NDI
CCDC43	SA		DPYSL5	CT		ARHGAP27	NDI
RFTN2	SA		FOXP1	CT		NSF	NDI
NSF	SA		KLC1	CT		XPNPEP3	NDI
CYP17A1	SA		MAPRE3	CT		HYI	NDI
CNNM2	SA		MEIOC	CT		ATG13	NDI
SEMA3G	SA		ZFYVE21	CT		L3MBTL2	NDI
PHF7	SA		PREB	CT		ARTN	NDI
PPP2R3A	SA		CKB	CT		MEIOC	NDI
STH	SA		ARL17B	CT		PLA2G15	NDI
SPCS1	SA		C14orf2	CT		CCDC62	NDI
NCK1	SA		CUL9	CT		RANGAP1	NDI
WBP1L	SA		CRK	CT		ST3GAL3	NDI
PCGF6	SA		BAG5	CT		TEF	NDI
ARL6IP4	SA		STRN	CT		STH	NDI
GLYCTK	SA		OST4	CT		PCDHA1	NDI
FOXP1	SA		PPM1M	CT		MED8	NDI
HSPD1	SA		SPATS2L	CT		CHADL	NDI
C12orf65	SA		EMILIN1	CT		PTPMT1	NDI
PCBP4	SA		CENPA	CT		SLC4A9	NDI
OGFOD2	SA		NCAN	CT		HARS2	NDI
CCDC150	SA		MARK3	CT		HARS	NDI
INA	SA		C3orf84	CT		CENPT	NDI
ARL3	SA		DPYSL2	CT		PCDHA7	NDI
GLT8D1	SA		QRICH1	CT		PDIA3	NDI
C10orf95	SA		PTCRA	CT		DDB2	NDI
TMEM110-MUSTN1	SA		BSN	CT		FIP1L1	NDI
NISCH	SA		EIF2AK2	CT		TMCO6	NDI
SFXN2	SA		ITIH3	CT		DND1	NDI
HSPE1	SA		DGKZ	CT		CYSTM1	NDI
PBRM1	SA		ATG13	CT		ESRP2	NDI
STAB1	SA		VPS4A	CT		PEX16	NDI
PITPNM2	SA		SUFU	CT		ANKHD1	NDI
QRICH1	SA		CELSR3	CT		PCDHA3	NDI
ARL17B	SA		PRPH2	CT		MTCH2	NDI
ITIH3	SA		PEX6	CT		NGEF	NDI
AMBRA1	SA		ZNF506	CT		WDR55	NDI
GNL3	SA		PPP1R13B	CT		PCDHA5	NDI
NEK4	SA		MFSD13A	CT		SZT2	NDI
BORCS7-ASMT	SA		DDX59	CT		SLC12A4	NDI
C3orf84	SA		APOPT1	CT		ZMAT2	NDI
SP7	SA		BORCS7	CT		CDC20	NDI
MEIOC	SA		YWHAE	CT		PCDHB2	NDI
MDK	SA		MYO16	CT		PCDHA8	NDI
DGKZ	SA		SEMA3G	CT		ARL17B	NDI
RPEL1	SA		FBXW12	CT		CREB3L1	NDI
BSN	SA		CCDC150	CT		EP300	NDI
ATG13	SA		MSRA	CT		IK	NDI
ITIH1	SA		CNTN2	CT		RBX1	NDI
IL20RB	SA		NT5DC2	CT		PSMB10	NDI
TMEM110	SA		NISCH	CT		XRCC6	NDI
ALAS1	SA		AS3MT	CT		SMLR1	NDI
PPM1M	SA		TRAF3IP2	CT		FAM49B	NDI
ITIH4	SA		APEH	CT		SEMA3G	NDI
RP5-966M1.6	SA		TMEM161A	CT		APBB3	NDI
RRP9	SA		KCTD13	CT		C16orf92	NDI
USMG5	SA		FKBP8	CT		ZSCAN29	NDI
NT5C2	SA		DAG1	CT		FBXW12	NDI
ZCCHC8	SA		PBRM1	CT		ZFYVE21	NDI
CCDC62	SA		MDK	CT		GNL3	NDI
FBXW12	SA		TRMT61A	CT		RSRC2	NDI
SFMBT1	SA		GALNT10	CT		CELSR3	NDI
GATAD2B	SA		IP6K2	CT		PHF21A	NDI
STAG1	SA		NCK1	CT		CKMT1A	NDI
HARBI1	SA		TMEM214	CT		GLYCTK	NDI
MSL2	SA		TCF4	CT		CTC-479C5.12	NDI
AMHR2	SA		NFASC	CT		DGKZ	NDI
NT5DC2	SA		AMBRA1	CT		FAM65A	NDI
ARHGAP1	SA		SATB2	CT		TMEM62	NDI
CELSR3	SA		PPP2R3A	CT		TSNAXIP1	NDI
TMED2	SA		EXOC3L4	CT		ERI1	NDI
ANKRD44	SA		ERI1	CT		QRICH1	NDI
IP6K2	SA		ATP6V0A2	CT		THAP11	NDI
TLR9	SA		CKAP5	CT		SGK223	NDI
APEH	SA		SLC35F6	CT		NUTF2	NDI
COQ10B	SA		TM6SF2	CT		ZCCHC8	NDI
DAAM1	SA		PHF7	CT		CKAP5	NDI
KMT2E	SA		ANKRD36C	CT		MAP4	NDI
MAP3K12	SA		CDCA2	CT		SPCS3	NDI
CKAP5	SA		SGK223	CT		STAB1	NDI
DNAH1	SA		GNL3	CT		PHF7	NDI
RSRC2	SA		DDB2	CT		EDC4	NDI
SUFU	SA		ORC5	CT		DPEP2	NDI
FAM49B	SA		GRIA1	CT		MSRA	NDI
CDHR4	SA		C11orf49	CT		SLC35C1	NDI
HSPE1-MOB4	SA		RHOA	CT		PBRM1	NDI
DDB2	SA		YJEFN3	CT		PITPNM2	NDI
TAF5	SA		MKL1	CT		MAP1A	NDI
CRK	SA		SLC26A6	CT		POLDIP3	NDI
DAG1	SA		IMPDH2	CT		TBX6	NDI
MUSTN1	SA		SMG6	CT		PCDHA4	NDI
C11orf49	SA		GLYCTK	CT		TOX	NDI
NDFIP2	SA		SLC22A7	CT		C3orf84	NDI
NFIA	SA		TRAIP	CT		NT5DC2	NDI
PRKAR2A	SA		AGBL5	CT		ARFGAP2	NDI
NPIPB11	SA		ARIH2	CT		IP6K2	NDI
ARIH2	SA		PRKAR2A	CT		PSD2	NDI
HIP1R	SA		CEBPZ	CT		NISCH	NDI
PTPMT1	SA		MACF1	CT		LCAT	NDI
NUP210L	SA		RELN	CT		HCAR3	NDI
NFASC	SA		C10orf95	CT		EPB41L2	NDI
EDEM2	SA		WNT8A	CT		FYN	NDI
PACSIN3	SA		PRDM5	CT		MYO15A	NDI
WISP3	SA		MAP4	CT		YWHAE	NDI
CDC25A	SA		CGREF1	CT		TNKS	NDI
DPYD	SA		MAPK3	CT		AS3MT	NDI
FKBP8	SA		SMIM4	CT		PRKAR2A	NDI
KMT5A	SA		PLA2G15	CT		CD14	NDI
RHOA	SA		GJC1	CT		ACO2	NDI
SRPK2	SA		PRICKLE2	CT		C11orf49	NDI
VRK2	SA		RC3H1	CT		NDFIP2	NDI
NDUFAF3	SA		CPEB1	CT		EIF4EBP3	NDI
TRIM8	SA		KCNN3	CT		GJC1	NDI
PEX16	SA		ITIH1	CT		ATPAF2	NDI
NAA40	SA		RP5-966M1.6	CT		PGM3	NDI
CCDC36	SA		USP19	CT		CDC25A	NDI
NDUFC1	SA		MAU2	CT		PPIP5K1	NDI
SLC25A20	SA		ASS1	CT		PRMT7	NDI
CHRM4	SA		C2orf47	CT		USP19	NDI
AKT3	SA		SLC25A20	CT		UBE2D2	NDI
FAM109B	SA		CCDC36	CT		CUL3	NDI
USP19	SA		IGSF9B	CT		NDUFAF3	NDI
SMG6	SA		TNKS	CT		PTPRF	NDI
TRAIP	SA		NDUFAF3	CT		SLC26A6	NDI
SDCCAG8	SA		ALAS1	CT		SPAG11B	NDI
SCAF1	SA		RP11-73M18.2	CT		NFATC3	NDI
SNU13	SA		CDC25A	CT		SCFD2	NDI
FOXO3	SA		CCDC71	CT		RBM26	NDI
MAP4	SA		NOLC1	CT		CENPM	NDI
SMIM4	SA		GDPD3	CT		CATSPER2	NDI
MARS2	SA		CARD19	CT		NME6	NDI
USP4	SA		PACSIN3	CT		NDUFA2	NDI
IMPDH2	SA		ITIH4	CT		CTRL	NDI
COL7A1	SA		MMP24	CT		CRK	NDI
ZBED4	SA		FOSL2	CT		FMNL2	NDI
CDK2AP1	SA		TTBK1	CT		CCDC71	NDI
WNT8A	SA		TLR9	CT		GIGYF1	NDI
HVCN1	SA		PGAP1	CT		AGBL2	NDI
LRRC9	SA		GMIP	CT		LRP4	NDI
SLC39A1	SA		WISP3	CT		PLXNC1	NDI
RP11-330H6.5	SA		SECISBP2L	CT		BSN	NDI
BRD8	SA		PCBP4	CT		ZNF408	NDI
KDM4A	SA		NIP7	CT		CERS5	NDI
OR5B21	SA		SCAMP2	CT		ARIH2	NDI
ARPC3	SA		USP4	CT		GATAD2B	NDI
UQCRC1	SA		RNF123	CT		TMEM200A	NDI
SLC27A3	SA		GATAD2B	CT		ADAL	NDI
CREB3L4	SA		COL7A1	CT		QARS	NDI
FRMD4B	SA		GATAD2A	CT		PCDHAC1	NDI
ZIC4	SA		SHISA5	CT		FAM206A	NDI
TEF	SA		UQCRC1	CT		OGFOD2	NDI
PTPRF	SA		UTP4	CT		ALG10B	NDI
NME6	SA		MTCH2	CT		IMPDH2	NDI
DENND4B	SA		FAM120A	CT		UQCRC1	NDI
PCCB	SA		LAMB2	CT		LFNG	NDI
TPM3	SA		DDHD2	CT		GFOD2	NDI
NCOA6	SA		MFAP3	CT		SMARCD1	NDI
ILF2	SA		SLC27A3	CT		AGBL5	NDI
RNF123	SA		LRP1	CT		TIE1	NDI
ST3GAL3	SA		SPAG11B	CT		PPM1F	NDI
YWHAE	SA		PLXNB1	CT		ELL3	NDI
C11orf31	SA		CYP1B1	CT		AQP6	NDI
LRP4	SA		PTPMT1	CT		PLXNB1	NDI
HOXA4	SA		PLCD3	CT		CCDC36	NDI
ELOVL7	SA		DAZL	CT		SERF2	NDI
MEI1	SA		NPIPB11	CT		DNAJA3	NDI
PLXNB1	SA		TMEM219	CT		KLHDC8B	NDI
NCAN	SA		NME6	CT		ATG16L1	NDI
RANGAP1	SA		XRCC3	CT		ESAM	NDI
SP1	SA		CLU	CT		SHISA5	NDI
ZBTB18	SA		QARS	CT		SLC27A3	NDI
AHCY	SA		TEX9	CT		COL7A1	NDI
KRT6A	SA		PDF	CT		WDR6	NDI
SBNO1	SA		SUGP1	CT		CUL9	NDI

### Sheet: S15
Supplementary Table 15 : Cell type specific enrichment of covarying genes
MRI metric	cell type	Percentage of genes	Estimate	Std. Error	t value	Pr(>|t|)	pfdr	Percentage of genes	Estimate	Std. Error	t value	Pr(>|t|)	disorder	pfdr
SA	vRG	0.01	0.00662992170958481	0.00551319706247771	1.20255	0.229168668325522	0.305558	0.03	0.000185508897368782	0.00319915744311488	0.0579868	0.953759959262705	SCZ	0.95376
SA	oRG		0.011039596351746	0.00642721399999527	1.71763	0.0858853128871485	0.171771		0.00510662411560432	0.00372948826541935	1.36926	0.170940903321415	SCZ	0.248641
SA	PgS		0.00825688200550357	0.00590720848616496	1.39776	0.16220582706829	0.235936		0.00268899557612923	0.00342777889855958	0.784472	0.432776446396545	SCZ	0.577035
SA	PgG2M		0.022172750061119	0.00772122387470711	2.87166	0.00408922122981927	0.0163569		0.0087155472502999	0.00448089071620078	1.94505	0.0517888990690144	SCZ	0.118375
SA	IP		-0.0019334990432383	0.00265455635277008	-0.72837	0.466399158521312	0.533028		-0.00210959505193533	0.00154021539395942	-1.36968	0.170809901911508	SCZ	0.248641
SA	ExN		-0.00691216688157857	0.00225432361299595	-3.06618	0.00217218095667751	0.011585		-0.00341056669836427	0.00130817570803537	-2.60712	0.0091403593656684	SCZ	0.0731229
SA	ExM		0.00479021138940958	0.00209016356551485	2.29179	0.0219324393768622	0.0701838		0.00251280864706395	0.00121284412795213	2.07183	0.0382991498026035	SCZ	0.102131
SA	ExM-U		0.00696592872982888	0.00347474946504318	2.00473	0.0450110240767382	0.102882		0.00326611511807037	0.00201629865758651	1.61986	0.105285219453212	SCZ	0.21057
SA	ExDp1		0.00103932878447721	0.00450807405509	0.230548	0.81766905798986	0.87218		0.00157365340855193	0.00261575091567982	0.601607	0.547445527755266	SCZ	0.654902
SA	ExDp2		0.000771746601562349	0.00649888661078821	0.118751	0.905474635079323	0.905475		0.00212525298472527	0.00377089451700212	0.563594	0.573039458211831	SCZ	0.654902
SA	InMGE		-0.0146637858601108	0.00347416371879692	-4.22081	2.44937482127519e-05	0.00019595		-0.00493578492430999	0.00201669777053501	-2.44746	0.0143987655981803	SCZ	0.0767934
SA	InCGE		-0.0153865084691074	0.00348509368085377	-4.41495	1.01779257722195e-05	0.000162847		-0.00676820151253417	0.00202279142874498	-3.34597	0.000822073315790648	SCZ	0.0131532
SA	OPC		-0.00813829514068888	0.00549262918079661	-1.48168	0.138448772309973	0.221518		0.000564136967168183	0.00318730330740116	0.176995	0.859514784675236	SCZ	0.916816
SA	End		-0.0135499609364668	0.00675523509599205	-2.00585	0.0448915989120071	0.102882		-0.00833527983203686	0.00391961049166951	-2.12656	0.0334739848830705	SCZ	0.102131
SA	Per		-0.00902006265370347	0.0086419355096842	-1.04375	0.296616544283874	0.365067		-0.00723563879175366	0.0050142492434776	-1.44302	0.149038171087539	SCZ	0.248641
SA	Mic		-0.0117684893514303	0.00759229857191464	-1.55006	0.121150291754161	0.215378		-0.00919764540546896	0.00440507649954938	-2.08796	0.0368187493841055	SCZ	0.102131
CT	vRG		0.00480418139631008	0.00542225524210144	0.886012	0.375626228200051	0.500835		-0.0019189139945121	0.00317832524551504	-0.60375	0.546019473015281	SCZ	0.706922
CT	oRG		0.00820482185480092	0.00632132955103042	1.29796	0.194322739454457	0.282651		0.000417966213619771	0.00370549240163168	0.112796	0.910193562924921	SCZ	0.911525
CT	PgS		-0.00267027808443083	0.00580998828814756	-0.459601	0.64580946456363	0.645809		-0.00127647930763337	0.00340555810760486	-0.374822	0.70779817921001	SCZ	0.808912
CT	PgG2M		0.00476936312739974	0.00759578026909546	0.627896	0.530081891845687	0.565421		0.00312635951661468	0.0044522838137187	0.702192	0.482570728670245	SCZ	0.706922
CT	IP		-0.00421162731324138	0.00261051769882807	-1.61333	0.106694961775876	0.18968		-0.00441274557557986	0.00152985865022275	-2.88441	0.00392731939346807	SCZ	0.0260676
CT	ExN		-0.00302662982363874	0.0022176740410108	-1.36478	0.172344849417007	0.275752		-0.00362952025042193	0.00129962787521123	-2.79274	0.00523338328586254	SCZ	0.0260676
CT	ExM		0.00459649641694809	0.00205565615015712	2.23602	0.0253656559932306	0.10616		0.00327831103240029	0.00120482987044772	2.72097	0.00651690348304537	SCZ	0.0260676
CT	ExM-U		0.00567063709872095	0.00341750507986863	1.65929	0.0970791273040765	0.18968		0.00562059341519635	0.00200282458447009	2.80633	0.00501769699160175	SCZ	0.0260676
CT	ExDp1		-0.00852952695561169	0.0044330400569288	-1.92408	0.0543644050347237	0.173966		0.000288768402620715	0.00259878269287664	0.111117	0.911525299724048	SCZ	0.911525
CT	ExDp2		-0.0108585432208187	0.00639089124653709	-1.69907	0.089328711095266	0.18968		-0.00313169778246347	0.00374633666144475	-0.835936	0.403204943381568	SCZ	0.706922
CT	InMGE		-0.00607949968346197	0.00341853692052585	-1.77839	0.0753608157267313	0.18968		-0.00112550863500074	0.00200399077499277	-0.561634	0.574374508820883	SCZ	0.706922
CT	InCGE		-0.00845210523584117	0.00342914265469376	-2.46479	0.0137212182551494	0.10616		-0.0012417549941284	0.00201040918592617	-0.617663	0.536807523223492	SCZ	0.706922
CT	OPC		-0.0128262591269288	0.00540124695936103	-2.37468	0.0175771342669628	0.10616		-0.00254535025136055	0.00316652005093779	-0.803832	0.421507427548524	SCZ	0.706922
CT	End		-0.0051709958620617	0.00664444955576626	-0.778243	0.436438767605726	0.523573		-0.00413297643932905	0.00389460140313923	-1.06121	0.288614080626979	SCZ	0.706922
CT	Per		-0.00630614045025735	0.00849934769834961	-0.741956	0.458126364349873	0.523573		-0.0031456097742857	0.00498195582799097	-0.631401	0.527788792061039	SCZ	0.706922
CT	Mic		-0.0165634433402518	0.00746622643632541	-2.21845	0.0265399634131862	0.10616		-0.00596599738469161	0.00437683221198544	-1.36309	0.172877092476522	SCZ	0.553207
NDI	vRG		-0.00126579012214213	0.00540519042275664	-0.23418	0.814848235793806	0.972668		-0.00119967166851824	0.00323469726448337	-0.370876	0.710735398051788	SCZ	0.949952
NDI	oRG		0.00435875932549707	0.00630154068048653	0.691697	0.489138674059495	0.972668		0.00047152834786426	0.00377118397334293	0.125035	0.900497954047723	SCZ	0.949952
NDI	PgS		0.00315646032567075	0.00579153699132979	0.545013	0.585753438139547	0.972668		0.00132174811735084	0.00346593214809369	0.381354	0.702946068246205	SCZ	0.949952
NDI	PgG2M		0.0137174748982042	0.00757091140315854	1.81187	0.0700280373851369	0.617968		0.00301069015797275	0.00453122331274651	0.664432	0.506424579282809	SCZ	0.949952
NDI	IP		0.00092392582765052	0.00260246177514491	0.35502	0.722579918453744	0.972668		-0.000593042692702402	0.00155742799090324	-0.380783	0.703369683323456	SCZ	0.949952
NDI	ExN		0.000202759484291247	0.00221078201042365	0.0917139	0.926926629746286	0.972668		-8.30447127211366e-05	0.00132303062234141	-0.0627685	0.949951693018681	SCZ	0.949952
NDI	ExM		-0.000327011132741032	0.0020494924799672	-0.159557	0.873232220329557	0.972668		0.00065454317694493	0.00122649638857282	0.533669	0.593578861519543	SCZ	0.949952
NDI	ExM-U		-0.00260529251213065	0.00340692188699895	-0.764706	0.444459517581738	0.972668		-0.000369072254721065	0.00203889337153023	-0.181016	0.856357623893746	SCZ	0.949952
NDI	ExDp1		-0.00266471010273176	0.00441949383445088	-0.602945	0.546555138751273	0.972668		-0.0031704274346266	0.00264472208326238	-1.19878	0.230635322499174	SCZ	0.949952
NDI	ExDp2		0.00181300822580839	0.00637124300782265	0.284561	0.775984525143477	0.972668		-0.00293687997589372	0.00381276685947817	-0.770275	0.441149429842805	SCZ	0.949952
NDI	InMGE		0.000116770680980809	0.00340806955067755	0.034263	0.972667911706703	0.972668		0.00161827796203758	0.00203949552307588	0.79347	0.427517441652813	SCZ	0.949952
NDI	InCGE		-0.0017144293533489	0.0034189628154416	-0.501447	0.616064188740139	0.972668		0.000868955427536858	0.00204606473071008	0.424696	0.671064755659756	SCZ	0.949952
NDI	OPC		0.00951468229225928	0.00538458645548687	1.76702	0.0772460100900893	0.617968		0.0010153959132092	0.0032227189481324	0.315074	0.752709866370517	SCZ	0.949952
NDI	End		0.00593728705219334	0.00662332207300012	0.896421	0.370042969067115	0.972668		0.000270740436891964	0.00396380227774063	0.0683032	0.94554522598327	SCZ	0.949952
NDI	Per		0.005525509480754	0.00847241842826838	0.652176	0.5142980691729	0.972668		0.00102890764465409	0.0050703410200256	0.202927	0.839195217676025	SCZ	0.949952
NDI	Mic		0.00244055433010996	0.00744379776926624	0.327864	0.74301921917799	0.972668		-0.0041181462561436	0.00445458304313777	-0.924474	0.35525526779764	SCZ	0.949952

### Sheet: S16
Supplementary Table 16: Gene ontology for covarying genes
MRI metric	p_value	term_size	query_size	intersection_size	precision	recall	term_id	source	term_name	effective_domain_size	source_order	parents
SA	0.00592362	3535	167	52	0.311377	0.01471	GO:0010604	GO:BP	positive regulation of macromolecule metabolic process	21092	4746	c("GO:0009893", "GO:0043170", "GO:0060255")
SA	0.00662317	3849	167	55	0.329341	0.0142894	GO:0009893	GO:BP	positive regulation of metabolic process	21092	4209	c("GO:0008152", "GO:0019222", "GO:0048518")
SA	0.00974675	5706	167	72	0.431138	0.0126183	GO:0051171	GO:BP	regulation of nitrogen compound metabolic process	21092	15620	c("GO:0006807", "GO:0019222")
SA	0.0116642	6522	167	79	0.473054	0.0121128	GO:1901564	GO:BP	organonitrogen compound metabolic process	21092	24840	c("GO:0006807", "GO:0071704")
SA	0.0137292	5869	167	73	0.437126	0.0124382	GO:0080090	GO:BP	regulation of primary metabolic process	21092	20830	c("GO:0019222", "GO:0044238")
SA	0.0174484	5462	167	69	0.413174	0.0126327	GO:0019538	GO:BP	protein metabolic process	21092	6764	c("GO:0043170", "GO:0044238", "GO:1901564")
CT	0.000163386	2355	166	43	0.259036	0.018259	GO:0051128	GO:BP	regulation of cellular component organization	21092	15578	c("GO:0016043", "GO:0050794")
CT	0.000571829	231	166	12	0.0722892	0.0519481	GO:0010001	GO:BP	glial cell differentiation	21092	4281	c("GO:0030154", "GO:0042063")
CT	0.00150455	1680	166	33	0.198795	0.0196429	GO:0022008	GO:BP	neurogenesis	21092	7539	c("GO:0007399", "GO:0030154")
CT	0.0017124	919	166	23	0.138554	0.0250272	GO:0022603	GO:BP	regulation of anatomical structure morphogenesis	21092	7590	c("GO:0009653", "GO:0050793")
CT	0.00223873	3545	166	53	0.319277	0.0149506	GO:0006996	GO:BP	organelle organization	21092	2916	GO:0016043
CT	0.00240081	2504	166	42	0.253012	0.0167732	GO:0007399	GO:BP	nervous system development	21092	3272	GO:0048731
CT	0.00398101	5836	166	74	0.445783	0.0126799	GO:0048856	GO:BP	anatomical structure development	21092	15126	GO:0032502
CT	0.00407242	4749	166	64	0.385542	0.0134765	GO:0048523	GO:BP	negative regulation of cellular process	21092	14825	c("GO:0009987", "GO:0048519", "GO:0050794")
CT	0.0045855	2567	166	42	0.253012	0.0163615	GO:0051246	GO:BP	regulation of protein metabolic process	21092	15681	c("GO:0019538", "GO:0051171", "GO:0060255", "GO:0080090")
CT	0.00481455	5641	166	72	0.433735	0.0127637	GO:0048522	GO:BP	positive regulation of cellular process	21092	14824	c("GO:0009987", "GO:0048518", "GO:0050794")
CT	0.00695454	5918	166	74	0.445783	0.0125042	GO:0048519	GO:BP	negative regulation of biological process	21092	14821	c("GO:0008150", "GO:0050789")
CT	0.00860574	119	166	8	0.0481928	0.0672269	GO:0021782	GO:BP	glial cell development	21092	7314	c("GO:0010001", "GO:0048468")
CT	0.00978817	6424	166	78	0.46988	0.012142	GO:0032502	GO:BP	developmental process	21092	8795	GO:0008150
CT	0.0109429	1180	166	25	0.150602	0.0211864	GO:0033043	GO:BP	regulation of organelle organization	21092	9196	c("GO:0006996", "GO:0051128")
CT	0.0144885	315	166	12	0.0722892	0.0380952	GO:0042063	GO:BP	gliogenesis	21092	11497	GO:0022008
CT	0.0161763	2142	166	36	0.216867	0.0168067	GO:0048468	GO:BP	cell development	21092	14785	c("GO:0030154", "GO:0048856", "GO:0048869")
CT	0.0197193	1465	166	28	0.168675	0.0191126	GO:0048699	GO:BP	generation of neurons	21092	14979	GO:0022008
CT	0.0217628	444	166	14	0.0843373	0.0315315	GO:0010975	GO:BP	regulation of neuron projection development	21092	5088	c("GO:0031175", "GO:0120035")
CT	0.0265529	4369	166	58	0.349398	0.0132753	GO:0048731	GO:BP	system development	21092	15011	c("GO:0007275", "GO:0048856")
CT	0.0283276	5462	166	68	0.409639	0.0124497	GO:0019538	GO:BP	protein metabolic process	21092	6764	c("GO:0043170", "GO:0044238", "GO:1901564")
CT	0.0319022	4823	166	62	0.373494	0.0128551	GO:0007275	GO:BP	multicellular organism development	21092	3162	c("GO:0032501", "GO:0048856")
CT	0.0467597	298	166	11	0.0662651	0.0369128	GO:0097193	GO:BP	intrinsic apoptotic signaling pathway	21092	21671	c("GO:0035556", "GO:0097190")
NDI	0.00199175	168	170	10	0.0588235	0.0595238	GO:0007156	GO:BP	homophilic cell adhesion via plasma membrane adhesion molecules	21092	3052	GO:0098742
NDI	0.0275124	444	170	14	0.0823529	0.0315315	GO:0010975	GO:BP	regulation of neuron projection development	21092	5088	c("GO:0031175", "GO:0120035")
NDI	0.0280167	635	170	17	0.1	0.0267717	GO:0120035	GO:BP	regulation of plasma membrane bounded cell projection organization	21092	22750	c("GO:0031344", "GO:0120036")
NDI	0.0349699	283	170	11	0.0647059	0.0388693	GO:0098742	GO:BP	cell-cell adhesion via plasma-membrane adhesion molecules	21092	22041	GO:0098609
NDI	0.0384718	651	170	17	0.1	0.0261137	GO:0031344	GO:BP	regulation of cell projection organization	21092	8269	c("GO:0030030", "GO:0051128")

### Sheet: S17
Supplementary Table 17: Significant bivariate correlations between schizophrenia and MRI metrics
V2: Cortical region within the early visual cortex
PI: Cortical region within the insular and frontal opercular cortex
phen1	phen2	locus	rho	rho.lower	rho.upper	r2	r2.lower	r2.upper	p	P threshold bonferroni	CHR	Position	START	STOP
SA PI	SCZ	381	-0.499717	-0.85324	-0.19758	0.249717	0.03904	0.72803	0.00184206	0.0025	2	2q33.1	202504863	203639686
SA PI	SCZ	466	0.445049	0.22469	0.68303	0.198069	0.05048	0.46652	0.000121656	0.0025	3	3p21.2 - 3p21.1	51953969	54074844
SA PI	SCZ	2207	0.588062	0.36304	0.81993	0.345817	0.1318	0.67229	3.91777e-06	0.0025	17	17q21.31	43460501	44865832
CT V2	SCZ	2021	-0.525148	-0.94741	-0.20066	0.27578	0.04026	0.89759	0.00184317	0.00357143	14	14q32.2 - 14q32.31	94892241	95946792
CT V2	SCZ	2027	0.481282	0.207	0.79907	0.231632	0.04285	0.63851	0.000949017	0.00357143	14	14q32.13	100786190	102004377
